# Development and validation of DNA Methylation scores in two European cohorts augment 10-year risk prediction of type 2 diabetes

**DOI:** 10.1101/2021.11.19.21266469

**Authors:** Yipeng Cheng, Danni A Gadd, Christian Gieger, Karla Monterrubio-Gómez, Yufei Zhang, Imrich Berta, Michael J Stam, Natalia Szlachetka, Evgenii Lobzaev, Nicola Wrobel, Lee Murphy, Archie Campbell, Cliff Nangle, Rosie M Walker, Chloe Fawns-Ritchie, Annette Peters, Wolfgang Rathmann, David J Porteous, Kathryn L Evans, Andrew M McIntosh, Timothy I Cannings, Melanie Waldenberger, Andrea Ganna, Daniel L McCartney, Catalina A Vallejos, Riccardo E Marioni

## Abstract

Type 2 diabetes mellitus (T2D) presents a major health and economic burden that could be alleviated with improved early prediction and intervention. While standard risk factors have shown good predictive performance, we show that the use of blood-based DNA methylation information leads to a significant improvement in the prediction of 10-year T2D incidence risk.

Previous studies have been largely constrained by linear assumptions, the use of CpGs one-at-a-time, and binary outcomes. We present a flexible approach (via an R package, *MethylPipeR*) based on a range of linear and tree-ensemble models that incorporate time-to-event data for prediction. Using the Generation Scotland cohort (training set n_cases_=374, n_controls_=9,461; test set n_cases_=252, n_controls_=4,526) our best-performing model (Area Under the Curve (AUC)=0.872, Precision Recall AUC (PRAUC)=0.302) showed notable improvement in 10-year onset prediction beyond standard risk factors (AUC=0.839, PRAUC=0.227). Replication was observed in the German-based KORA study (n=1,451, n_cases_ = 142, p=1.6×10^-5^).

## Supplementary Tables for "Development and validation of DNA Methylation scores in two European cohorts augment 10-year risk prediction of type 2 diabetes"

### Sheet: Supplementary Table 1
Supplementary Table 1. Diabetes trait: primary and secondary care codes which were included (emboldened) and excluded.
Primary care codes
readcode	description
C10..	Diabetes mellitus
C100.	Diabetes mellitus with no mention of complication
C1001	Diabetes mellitus, adult onset, with no mention of complication
C101.	Diabetes mellitus with ketoacidosis
C101z	Diabetes mellitus NOS with ketoacidosis
C103.	Diabetes mellitus with ketoacidotic coma
C104.	Diabetes mellitus with renal manifestation
C105.	Diabetes mellitus with ophthalmic manifestation
C106.	Diabetes mellitus with neurological manifestation
C1061	Diabetes mellitus, adult onset, with neurological manifestation
C106z	Diabetes mellitus NOS with neurological manifestation
C107.	Diabetes mellitus with peripheral circulatory disorder
C109.	Non-insulin dependent diabetes mellitus
C1097	Non-insulin dependent diabetes mellitus - poor control
C109K	Hyperosmolar non-ketotic state in type 2 diabetes mellitus
C10B.	Diabetes mellitus induced by steroids
C10C.	Diabetes mellitus autosomal dominant
C10F.	Type 2 diabetes mellitus
C10F6	Type 2 diabetes mellitus with retinopathy
C10F9	Type 2 diabetes mellitus without complication
C10FC	Type 2 diabetes mellitus with nephropathy
C10FF	Type 2 diabetes mellitus with peripheral angiopathy
C10FK	Hyperosmolar non-ketotic state in type 2 diabetes mellitus
C10FL	Type 2 diabetes mellitus with persistent proteinuria
C10FM	Type 2 diabetes mellitus with persistent microalbuminuria
C10FN	Type 2 diabetes mellitus with ketoacidosis
C10FR	Type 2 diabetes mellitus with gastroparesis
C10G.	Secondary pancreatic diabetes mellitus
C10z.	Diabetes mellitus with unspecified complication
C10zz	Diabetes mellitus NOS with unspecified complication
F1711	Autonomic neuropathy due to diabetes
F372.	Polyneuropathy in diabetes
F3721	Chronic painful diabetic neuropathy
F3813	Myasthenic syndrome due to diabetic amyotrophy
F420.	Diabetic retinopathy
F4200	Background diabetic retinopathy
F4201	Proliferative diabetic retinopathy
F4202	Preproliferative diabetic retinopathy
F4204	Diabetic maculopathy
F4206	Non proliferative diabetic retinopathy
F420z	Diabetic retinopathy NOS
F4640	Diabetic cataract
K01x1	Nephrotic syndrome in diabetes mellitus
M2711	Neuropathic diabetic ulcer - foot
M2712	Mixed diabetic ulcer - foot
N0300	Diabetic cheiroarthropathy
N0301	Diabetic Charcot arthropathy
C1000	Diabetes mellitus, juvenile type, with no mention of complication
C1050	Diabetes mellitus, juvenile type, with ophthalmic manifestation
C108.	Insulin dependent diabetes mellitus
C1089	Insulin dependent diabetes maturity onset
C108A	Insulin-dependent diabetes without complication
C108D	Insulin dependent diabetes mellitus with nephropathy
C108E	Insulin dependent diabetes mellitus with hypoglycaemic coma
C109J	Insulin treated Type 2 diabetes mellitus
C10E.	Type 1 diabetes mellitus
C10E7	Type 1 diabetes mellitus with retinopathy
C10EK	Type 1 diabetes mellitus with persistent proteinuria
C10EM	Type 1 diabetes mellitus with ketoacidosis
C10EN	Type 1 diabetes mellitus with ketoacidotic coma
C10EQ	Type 1 diabetes mellitus with gastroparesis
C10FJ	Insulin treated Type 2 diabetes mellitus
C10z0	Diabetes mellitus, juvenile type, with unspecified complication
C11y0	Steroid induced diabetes
C314.	Renal glycosuria
C3500	Haemochromatosis
F35z0	Diabetic mononeuritis NOS
U6023	[X]Insulin and oral hypoglycaemic [antidiabetic] drugs causing adverse effects in therapeutic use
ZV653	[V]Dietary surveillance and counselling
Secondary care codes
section	ICD code
Type 2 Diabetes	E11*

### Sheet: Supplementary Table 2
Supplementary Table 2. Summary information for the KORA S4 validation cohort. Summary information is mean (SD) or N (%).
	Cases	Controls
n	142	1309
Age	58.18 (7.98)	53.16 (8.76)
Sex = Female	59 (0.42 )	679 (0.52)
BMI	30.91 (4.59)	27.20 (4.22)
Parent Diabetes	53 (0.37)	302 (0.23)
Hypertension	99 (0.70)	489 (0.37)

### Sheet: Supplementary Table 3
Supplementary Table 3. Summary information for hospitalisation and long COVID-19 in Generation Scotland
Hospitalisation
	Cases	Controls
n	31	672
Age at baseline	50.6 (14.2)	54.0 (12.7)
Sex = Male	16 (51.6)	138
BMI	29.6 (6.48)	26.5 (5.23)
Parent/sibling diabetes	10 (32.3)	126 (18.8)
Hypertension	8 (25.8)	48 (7.14)
Incident T2D	9 (29.0)	32 (4.76)
Long COVID-19
	Cases	Controls
n	14	689
Age at baseline	46.5 (9.25)	41.1 (13.6)
Sex = Male	2 (14.3)	257 (37.3)
BMI	24.2 (4.75)	26.7 (5.33)
Parent/sibling diabetes	3 (21.4)	133 (19.3)
Hypertension	0 (0)	56 (8.12)
Incident T2D	1 (7.14)	40 (5.81)

### Sheet: Supplementary Table 4
Supplementary Table 4. Cox PH regression metrics for 10-year prediction of diabetes in the test set (all models). AUC = Area Under the Curve; PRAUC = Precision Recall AUC; EpiScore = Epigenetic Score.
AUC
	Direct EpiScore Model
	Cox Lasso	Random Survival Forest	Survival BART
Risk factors only	0.839058	0.839058	0.839058
Risk factors + protein EpiScore	0.864224	0.864224	0.864224
Risk factors + direct EpiScore	0.87002	0.851666	0.839608
Full model	0.872263	0.865636	0.864316
PRAUC
	Direct EpiScore Model
	Cox Lasso	Random Survival Forest	Survival BART
Risk factors only	0.2271	0.2271	0.2271
Risk factors + protein EpiScore	0.270082	0.270082	0.270082
Risk factors + direct EpiScore	0.298604	0.247132	0.230063
Full model	0.301533	0.272647	0.270045

### Sheet: Supplementary Table 5
Supplementary Table 5. p-values for EpiScore coefficients in test set models and ROC difference tests.
EpiScore coefficients
	Cox PH Lasso	RSF	sBART
Protein Episcore Model	1.61255e-18	1.61255e-18	1.61255e-18
Direct EpiScore Model	3.58441e-27	2.31805e-08	0.154772
Full model (protein EpiScore)	0.0189322	6.16163e-12	8.995e-18
Full model (direct EpiScore)	4.23363e-12	0.108281	0.788699
ROC difference test (against risk factor only model)
	Cox PH Lasso	RSF	sBART
Protein EpiScore Model	6.0401e-05	6.0401e-05	6.0401e-05
Direct EpiScore Model	2.87981e-05	0.0034728	0.622572
Full Model	1.574e-05	4.2977e-05	5.54707e-05

### Sheet: Supplementary Table 6
Supplementary Table 6. Confusion matrix metrics for the top performing full model and risk factors only model (null).
The difference in correctly classified individuals is also calculated for an example with 10000 individuals assuming a 10-year incidence rate of 33%
Threshold	Full Sensitivity	Full Specificity	Full PPV	Full NPV	Null Sensitivity	Null Specificity	Null PPV	Null NPV	diffTP	diffFN	diffTN	diffFP	diffCorrect			Population Size	Prevalence		Threshold	Full Model TP	Full Model TN	Null Model TP	Null Model TN		Difference TP	Difference TN	Difference Correct Classification			nCases	nControls
0.1	0.59633	0.90614	0.232975	0.979147	0.5	0.910307	0.210425	0.974413	47.3945	-47.3945	-39.6167	39.6167	7.77783			10000	0.33		0.1	1967.89	6071.14	1650	6099.06		317.89	-27.9167	289.973			3300	6700
0.15	0.477064	0.950658	0.316109	0.974376	0.298165	0.957675	0.251938	0.96615	88.0183	-88.0183	-66.7228	66.7228	21.2955			10000	0.33		0.15	1574.31	6369.41	983.945	6416.43		590.367	-47.0175	543.349			3300	6700
0.2	0.344037	0.969737	0.352113	0.968675	0.188073	0.979605	0.30597	0.961886	76.7339	-76.7339	-93.8289	93.8289	-17.095			10000	0.33		0.2	1135.32	6497.24	620.642	6563.36		514.679	-66.1184	448.56			3300	6700
0.25	0.266055	0.980921	0.4	0.965465	0.142202	0.987719	0.356322	0.960136	60.9358	-60.9358	-64.6377	64.6377	-3.70194			10000	0.33		0.25	877.982	6572.17	469.266	6617.72		408.716	-45.5482	363.167			3300	6700
0.3	0.201835	0.988596	0.458333	0.962836	0.105505	0.991667	0.377049	0.95866	47.3945	-47.3945	-29.1912	29.1912	18.2033			10000	0.33		0.3	666.055	6623.6	348.165	6644.17		317.89	-20.5702	297.32			3300	6700
0.35	0.165138	0.992763	0.521739	0.961351	0.087156	0.994956	0.452381	0.957981	38.367	-38.367	-20.8509	20.8509	17.5161			10000	0.33		0.35	544.954	6651.51	287.615	6666.21		257.339	-14.693	242.646			3300	6700
0.4	0.100917	0.995395	0.511628	0.958606	0.0412844	0.99693	0.391304	0.956046	29.3394	-29.3394	-14.5956	14.5956	14.7438			10000	0.33		0.4	333.028	6669.14	136.239	6679.43		196.789	-10.2851	186.504			3300	6700
0.45	0.0779817	0.996491	0.515152	0.95764	0.0321101	0.998026	0.4375	0.955691	22.5688	-22.5688	-14.5956	14.5956	7.97319			10000	0.33		0.45	257.339	6676.49	105.963	6686.78		151.376	-10.2851	141.091			3300	6700
0.5	0.0688073	0.99693	0.517241	0.957254	0.0275229	0.998684	0.5	0.955518	20.3119	-20.3119	-16.6807	16.6807	3.63122			10000	0.33		0.5	227.064	6679.43	90.8257	6691.18		136.239	-11.7544	124.484			3300	6700
0.55	0.059633	0.997368	0.52	0.956869	0.0275229	0.998904	0.545455	0.955528	15.7982	-15.7982	-14.5956	14.5956	1.20255			10000	0.33		0.55	196.789	6682.37	90.8257	6692.65		105.963	-10.2851	95.6782			3300	6700
0.6	0.0504587	0.998026	0.55	0.956494	0.0275229	0.999561	0.75	0.955556	11.2844	-11.2844	-14.5956	14.5956	-3.31121			10000	0.33		0.6	166.514	6686.78	90.8257	6697.06		75.6881	-10.2851	65.403			3300	6700
0.65	0.0366972	0.998904	0.615385	0.955929	0.0229358	0.999561	0.714286	0.955355	6.77064	-6.77064	-6.25526	6.25526	0.515379			10000	0.33		0.65	121.101	6692.65	75.6881	6697.06		45.4128	-4.40789	41.0049			3300	6700
0.7	0.0321101	0.999123	0.636364	0.955737	0.0183486	0.999561	0.666667	0.955155	6.77064	-6.77064	-4.17018	4.17018	2.60047			10000	0.33		0.7	105.963	6694.12	60.5505	6697.06		45.4128	-2.9386	42.4742			3300	6700
0.75	0.0183486	0.999561	0.666667	0.955155	0.0137615	0.999781	0.75	0.954964	2.25688	-2.25688	-2.08509	2.08509	0.171793			10000	0.33		0.75	60.5505	6697.06	45.4128	6698.53		15.1376	-1.4693	13.6683			3300	6700
0.8	0.0137615	0.999561	0.6	0.954955	0.0137615	1	1	0.954974	0	0	-4.17018	4.17018	-4.17018			10000	0.33		0.8	45.4128	6697.06	45.4128	6700		0	-2.9386	-2.9386			3300	6700
0.85	0.0137615	0.999781	0.75	0.954964	0.00917431	1	1	0.954774	2.25688	-2.25688	-2.08509	2.08509	0.171793			10000	0.33		0.85	45.4128	6698.53	30.2752	6700		15.1376	-1.4693	13.6683			3300	6700
0.9	0.00917431	1	1	0.954774	0.00917431	1	1	0.954774	0	0	0	0	0			10000	0.33		0.9	30.2752	6700	30.2752	6700		0	0	0			3300	6700
	PPV=Positive Predictive Value
	NPV=Negative Predictive Value
	TP=True Positives																			Number of Cases	Number of Controls
	TN=True Negatives																			3300	6700
	FP=False Postives
	FN=False Negatives

### Sheet: Supplementary Table 7
Supplementary Table 7. Selected features from the Cox Lasso direct predictor
Name	Chromosome	Position	CpG Island	Relation to Island	Regulatory Feature	Regulatory Feature Group	Gene	Gene Group	Beta
cg16364629	chr3	52303212		OpenSea			WDR82;MIRLET7G	Body;TSS1500	0.0770611
cg11062466	chr8	58055876	chr8:58055960-58056244	N_Shore					0.0440294
cg20245116	chr1	55522013		OpenSea	1:55521997-55522195	Unclassified_Cell_type_specific	PCSK9	Body	0.00978489
cg00137234	chr4	155703138	chr4:155702340-155703328	Island			RBM46	5'UTR	0.171255
cg22943590	chr2	66648797	chr2:66652691-66654218	N_Shelf					-0.003192
cg06688763	chr7	92238207		OpenSea			CDK6;CDK6	3'UTR;3'UTR	0.672268
cg05620980	chr7	562844	chr7:556611-562845	Island					1.0038
cg22879098	chr5	672845		OpenSea	5:671409-673720	Unclassified	TPPP	Body	-0.0198558
cg11532431	chr7	27169674	chr7:27169572-27170638	Island	7:27169589-27169678	Unclassified_Cell_type_specific	HOXA4	Body	0.185235
cg14644378	chr9	34988588	chr9:34989555-34989875	N_Shore			DNAJB5;DNAJB5	TSS1500;TSS1500	-0.388887
cg16611584	chr17	19809078		OpenSea			AKAP10	3'UTR	0.0622673
cg17900076	chr18	5195574	chr18:5196243-5197389	N_Shore			LOC642597	Body	0.352476
cg25694755	chr17	49707900		OpenSea			CA10;CA10;CA10	3'UTR;3'UTR;3'UTR	0.222413
cg00562553	chr7	27169740	chr7:27169572-27170638	Island			HOXA4	1stExon	0.205036
cg14382976	chr7	117067624	chr7:117067403-117067666	Island			ASZ1;ASZ1	TSS200;TSS200	0.0638006
cg24125828	chr6	32117049	chr6:32116590-32117229	Island			PRRT1	Body	0.252819
cg15697225	chr12	133186923	chr12:133186737-133187103	Island	12:133186682-133187251	Unclassified_Cell_type_specific			0.0139103
cg19761245	chr4	41366989	chr4:41362252-41363639	S_Shelf			LIMCH1;LIMCH1;LIMCH1	Body;Body;Body	0.0625604
cg24086068	chr4	77356008		OpenSea			SHROOM3	TSS1500	-0.144799
cg27478242	chr12	54611928	chr12:54611595-54612038	Island					0.0953936
cg26687173	chr19	33623091	chr19:33622910-33623231	Island			WDR88	1stExon	0.425834
cg01413354	chr9	136017755	chr9:136019708-136020134	N_Shore	9:136016986-136018104	Unclassified	RALGDS	Body	-0.51164
cg21136499	chr7	2551978		OpenSea			LFNG	TSS200	-0.17231
cg12944006	chr4	122853963	chr4:122853554-122854169	Island			TRPC3;TRPC3	1stExon;Body	0.229343
cg11613559	chr10	121577971	chr10:121577529-121578385	Island			INPP5F;INPP5F	Body;TSS1500	0.0305122
cg01438090	chr11	30502936		OpenSea			MPPED2;MPPED2	Body;Body	-0.378201
cg14476101	chr1	120255992	chr1:120254844-120255499	S_Shore			PHGDH	Body	-1.3503
cg06898549	chr12	41083590	chr12:41086522-41087102	N_Shelf					0.700911
cg10548968	chr11	76802004		OpenSea	11:76801681-76802858	Unclassified	CAPN5	Body	-0.756565
cg14147832	chr14	106148294	chr14:106145948-106146803	S_Shore					-0.414487
cg15614883	chr17	79131975	chr17:79131879-79132084	Island			AATK	Body	0.482752
cg19693031	chr1	145441552		OpenSea			TXNIP	3'UTR	-6.89629
cg03957095	chr8	143262200		OpenSea	8:143262084-143262290	Unclassified_Cell_type_specific			0.668173
cg15243034	chr11	77907656	chr11:77907211-77908088	Island			USP35	Body	0.453854
cg07960624	chr8	119208486		OpenSea			SAMD12	3'UTR	-0.504427
cg20164887	chr22	50968250	chr22:50963608-50970768	Island	22:50968177-50968872	Promoter_Associated	TYMP;TYMP;TYMP;TYMP	5'UTR;5'UTR;5'UTR;1stExon	0.304186
cg03810301	chr6	29590017		OpenSea			GABBR1;GABBR1;GABBR1	Body;Body;Body	0.1464
cg09718251	chr10	1132730		OpenSea			WDR37	Body	0.0310069
cg03283990	chr15	35129641		OpenSea					-0.0017475
cg25162533	chr17	81032067	chr17:81032582-81032959	N_Shore	17:81032038-81032240	Unclassified_Cell_type_specific			0.977102
cg08216099	chr2	1725761		OpenSea			PXDN	Body	-1.17142
cg02667103	chr12	83125178		OpenSea			TMTC2	Body	-1.59563
cg04042861	chr2	231989824		OpenSea			HTR2B;PSMD1	TSS200;Body	0.788727
cg12800028	chr6	110300146	chr6:110299365-110301267	Island			GPR6	TSS200	1.45349
cg21507987	chr11	10527506		OpenSea			AMPD3;AMPD3;AMPD3	3'UTR;3'UTR;3'UTR	-0.908778
cg12058544	chr1	29598283		OpenSea			PTPRU;PTPRU;PTPRU	Body;Body;Body	0.516713
cg00151370	chr6	16323285	chr6:16326950-16327781	N_Shelf	6:16322809-16323523	Unclassified	ATXN1;ATXN1	Body;Body	0.697793
cg17501210	chr6	166970252		OpenSea			RPS6KA2;RPS6KA2	Body;Body	-1.87014
cg05200037	chr6	149772346	chr6:149771836-149772855	Island	6:149772072-149773030	Unclassified	ZC3H12D	Body	0.248538
cg08822779	chr11	71926700		OpenSea			FOLR2;FOLR2;FOLR2;FOLR2	TSS1500;TSS1500;TSS1500;TSS1500	-0.0659203
cg19750657	chr13	38935967		OpenSea			UFM1	3'UTR	1.16353
cg03345232	chr14	92981121	chr14:92979726-92981228	Island			RIN3	Body	0.224158
cg01039763	chr9	139889049	chr9:139888934-139890343	Island					0.00707927
cg03861347	chr20	46412713	chr20:46413742-46415507	N_Shore			SULF2;SULF2;SULF2	5'UTR;5'UTR;5'UTR	-0.0665876
cg27349018	chr11	132954292	chr11:132952538-132953307	S_Shore			OPCML	Body	-0.40563
cg17051318	chr7	4254497		OpenSea			SDK1;SDK1	Body;Body	-0.0148641
cg08381918	chr21	43221841	chr21:43221474-43221842	Island			PRDM15;PRDM15	Body;Body	-0.107153
cg03137071	chr8	49496369		OpenSea					-0.00130186
cg05138150	chr12	130914344		OpenSea			RIMBP2	Body	-0.436056
cg09732711	chr10	130696072		OpenSea					-0.0849682
cg20515101	chr2	218751809		OpenSea	2:218751291-218751923	Unclassified_Cell_type_specific	TNS1	Body	-0.109043
cg12524553	chr20	32952045	chr20:32950984-32951969	S_Shore	20:32950630-32952084	Promoter_Associated	ITCH	5'UTR	1.44022
cg06077305	chr16	2903246	chr16:2902829-2903362	Island			PRSS22	Body	0.440495
cg13081213	chr7	26714757		OpenSea			SKAP2	Body	-1.2463
cg23006040	chr4	188528319		OpenSea	4:188528184-188528345	Unclassified_Cell_type_specific			-2.16255
cg19402483	chr22	36806001	chr22:36806029-36806637	N_Shore					0.625853
cg08342194	chr6	31683075		OpenSea			LY6G6E;LY6G6E;LY6G6D	TSS1500;TSS1500;TSS200	1.31056
cg07504977	chr10	102131012	chr10:102133021-102133557	N_Shelf	10:102130480-102131154	Unclassified_Cell_type_specific			1.84789
cg17836612	chr17	76976357		OpenSea	17:76975867-76976452	Unclassified_Cell_type_specific	LGALS3BP	TSS1500	0.516036
cg19180827	chr2	47684718		OpenSea			MSH2	Body	-0.218103
cg17163527	chr1	3447348	chr1:3447449-3447950	N_Shore			MEGF6	Body	-0.759769
cg02173128	chr1	6202177	chr1:6202118-6202359	Island			CHD5	Body	-1.49023
cg25149253	chr11	61324205	chr11:61322732-61323285	S_Shore			SYT7	Body	0.281913
cg10364249	chr1	27901698	chr1:27901660-27902688	Island	1:27901654-27902789	Unclassified	AHDC1	5'UTR	0.745713
cg07814318	chr15	31624584	chr15:31617763-31620908	S_Shelf			KLF13	Body	1.59939
cg06586046	chr17	78038103	chr17:78039291-78039547	N_Shore			CCDC40	Body	-0.0235321
cg05347965	chr17	55663256		OpenSea			MSI2;MSI2	Body;Body	0.0511046
cg11869499	chr15	89872984	chr15:89876390-89876956	N_Shelf	15:89872735-89873318	Promoter_Associated_Cell_type_specific	POLG;POLG	Body;Body	0.876564
cg27588321	chr16	50775288	chr16:50775625-50776629	N_Shore	16:50775265-50777216	Promoter_Associated	CYLD;CYLD;CYLD	TSS1500;TSS1500;TSS1500	-0.997365
cg25518571	chr5	1286042	chr5:1286098-1286355	N_Shore			TERT;TERT	Body;Body	-0.30336
cg26952662	chr8	104383499	chr8:104383409-104384109	Island	8:104383403-104384170	Unclassified_Cell_type_specific	CTHRC1	TSS1500	0.104877
cg07923390	chr6	35109242	chr6:35108801-35109499	Island	6:35108762-35109583	Unclassified_Cell_type_specific	TCP11;TCP11	TSS200;TSS200	0.723444
cg10524620	chr5	54715884		OpenSea			SKIV2L2	Body	0.16974
cg04661457	chr12	92531553		OpenSea					0.976573
cg05356511	chr16	89375525	chr16:89371487-89371710	S_Shelf	16:89374761-89375570	Unclassified	ANKRD11	Body	0.0123789
cg26470501	chr19	45252955	chr19:45251975-45252330	S_Shore	19:45252875-45253066	Promoter_Associated	BCL3	Body	-0.31664
cg17642941	chr7	27198429	chr7:27198182-27198514	Island	7:27197102-27199007	Unclassified_Cell_type_specific			-0.17287
cg02011054	chr11	2950754	chr11:2949788-2951756	Island			PHLDA2	TSS200	0.209707
cg00472758	chr16	2552820	chr16:2550047-2550508	S_Shelf	16:2552796-2553445	Unclassified_Cell_type_specific	TBC1D24	3'UTR	0.953743
cg06192883	chr15	52554171		OpenSea	15:52553544-52554979	Unclassified	MYO5C	Body	2.98348
cg01680573	chr19	19256777	chr19:19256551-19256824	Island			LOC729991-MEF2B;MEF2B;LOC729991-MEF2B;LOC729991-MEF2B	Body;Body;Body;Body	0.128138
cg04643527	chr16	3312946	chr16:3313946-3314789	N_Shore					1.38292
cg25436152	chr17	954490	chr17:951746-952265	S_Shelf			ABR;ABR;ABR	Body;Body;Body	0.577353
cg02095334	chr6	33138108		OpenSea			COL11A2;COL11A2;COL11A2	Body;Body;Body	-0.713793
cg20610177	chr16	532468	chr16:532467-532669	Island			RAB11FIP3;RAB11FIP3	Body;Body	0.739725
cg16614500	chr11	694704	chr11:694761-696375	N_Shore	11:694495-696474	Promoter_Associated	TMEM80;DEAF1;TMEM80	TSS1500;Body;TSS1500	1.0248
cg14692377	chr17	28562685	chr17:28562387-28563186	Island	17:28562266-28563419	Unclassified_Cell_type_specific	SLC6A4;SLC6A4	1stExon;5'UTR	0.21285
cg24989962	chr14	52734286	chr14:52734207-52735486	Island	14:52734091-52735077	Unclassified_Cell_type_specific	PTGDR	TSS200	2.8257
cg16526732	chr12	95598159		OpenSea			FGD6	Body	0.36035
cg12683120	chr20	50182196	chr20:50178960-50179675	S_Shelf					1.01122
cg04519177	chr16	3314928	chr16:3313946-3314789	S_Shore	16:3313517-3315074	Promoter_Associated			3.11597
cg27243685	chr21	43642366	chr21:43638948-43640132	S_Shelf			ABCG1;ABCG1;ABCG1;ABCG1;ABCG1;ABCG1	Body;Body;5'UTR;Body;Body;Body	2.16967
cg02575319	chr16	81602667		OpenSea			CMIP;CMIP	Body;Body	0.100344
cg24694018	chr1	145457621		OpenSea	1:145457103-145458028	Promoter_Associated	POLR3GL	Body	-0.0412402
cg06897145	chr16	3238937	chr16:3238805-3239492	Island	16:3238882-3239660	Unclassified			0.538124
cg01845764	chr11	127112911		OpenSea					-0.264031
cg22353329	chr17	77814357	chr17:77812991-77819081	Island	17:77813102-77814514	Promoter_Associated	CBX4	TSS1500	0.266364
cg14428590	chr15	40076065	chr15:40074645-40075188	S_Shore			FSIP1	TSS1500	-0.0528947
cg13651246	chr10	126278495	chr10:126278298-126278503	Island	10:126278473-126278576	Unclassified_Cell_type_specific	LHPP;LHPP	Body;Body	-0.0464278
cg04126866	chr10	85932763		OpenSea			C10orf99	TSS1500	1.40526
cg11024682	chr17	17730094	chr17:17726855-17727282	S_Shelf	17:17729735-17730144	Unclassified_Cell_type_specific	SREBF1;SREBF1	Body;Body	3.30158
cg07630327	chr5	131008111		OpenSea			FNIP1;FNIP1	Body;Body	0.0595311
cg20505728	chr3	43800538		OpenSea					0.241245
cg22914987	chr12	4054555		OpenSea					0.667826
cg02482730	chr17	75473577		OpenSea			SEPT9;SEPT9;SEPT9;SEPT9;SEPT9;SEPT9;SEPT9	Body;5'UTR;Body;Body;Body;Body;Body	0.0552221
cg13123009	chr6	31681882		OpenSea			LY6G6E;LY6G6D;LY6G6E	TSS200;TSS1500;TSS200	2.27349
cg26322739	chr2	86248333		OpenSea			LOC90784	Body	0.3019
cg13691060	chr1	184429288		OpenSea			C1orf21	5'UTR	-0.783586
cg26560222	chr1	50888826	chr1:50884228-50891471	Island	1:50888630-50888869	Unclassified_Cell_type_specific	DMRTA2;DMRTA2	1stExon;5'UTR	0.193211
cg18747283	chr15	100664651		OpenSea			ADAMTS17	Body	-0.764106
cg01787285	chr1	2162682	chr1:2158212-2161173	S_Shore	1:2162400-2162800	Promoter_Associated	SKI	Body	-1.75048
cg21118939	chr2	177682959		OpenSea					-0.576491
cg16908898	chr2	55047815		OpenSea			EML6	Body	-0.00907907
cg12651742	chr18	76074523	chr18:76073274-76073558	S_Shore					-1.07011
cg06500161	chr21	43656587	chr21:43654846-43655465	S_Shore			ABCG1;ABCG1;ABCG1;ABCG1;ABCG1;ABCG1	Body;Body;Body;Body;Body;Body	4.68982
cg26464626	chr19	35323752	chr19:35323531-35323952	Island					0.590371
cg07393854	chr3	191100959		OpenSea			CCDC50;CCDC50	Body;Body	-0.0732208
cg23840988	chr11	45727888		OpenSea					0.24238
cg01359236	chr8	11763828	chr8:11759862-11760212	S_Shelf					-0.712689
cg10676309	chr5	137685565	chr5:137688146-137689054	N_Shelf					0.434955
cg19958750	chr2	85660790	chr2:85664694-85665055	N_Shelf			SH2D6	TSS1500	2.44744
cg15081720	chr1	119866618	chr1:119870226-119870535	N_Shelf					0.046489
cg02086166	chr12	5775618		OpenSea			ANO2	Body	0.15499
cg06748978	chr2	25562512	chr2:25563309-25563661	N_Shore			DNMT3A;DNMT3A;DNMT3A	5'UTR;5'UTR;5'UTR	0.408558
cg07514618	chr14	103979422		OpenSea	14:103979316-103979450	Unclassified_Cell_type_specific			1.93194
cg17066943	chr6	34192320	chr6:34191907-34192179	S_Shore	6:34191313-34192450	Promoter_Associated			-0.865104
cg25616160	chr17	39655863		OpenSea					1.96961
cg15616998	chr1	40435396		OpenSea			MFSD2A;MFSD2A	3'UTR;3'UTR	-0.0926575
cg10246083	chr1	210589683		OpenSea			HHAT;HHAT;HHAT;HHAT;HHAT;HHAT	Body;Body;Body;Body;Body;Body	0.475216
cg09613130	chr2	903676		OpenSea			C2orf90;C2orf90	3'UTR;1stExon	-0.0807384
cg00059930	chr13	48894382	chr13:48892635-48893857	S_Shore	13:48894232-48894678	Unclassified_Cell_type_specific	RB1	Body	0.141088
cg07148370	chr5	38949663		OpenSea			RICTOR	Body	0.581534
cg00377332	chr3	45761250		OpenSea			SACM1L	Body	0.395421
cg12198639	chr7	90892836	chr7:90893567-90896683	N_Shore			FZD1	TSS1500	0.716752
cg21727276	chr20	44036723	chr20:44034458-44035954	S_Shore			DBNDD2;DBNDD2;DBNDD2;SYS1-DBNDD2;DBNDD2;DBNDD2;DBNDD2	5'UTR;5'UTR;TSS200;Body;5'UTR;5'UTR;TSS200	0.0988299

### Sheet: Supplementary Table 8
Supplementary Table 8. EWAS Catalog entries corresponding to weighted Cox lasso selected features.										Supplementary Table 8. EWAS Catalog entries corresponding to weighted Cox lasso selected features.
StudyID	Author	Consortium	PMID	Date	Trait	EFO	Analysis	Source	Outcome	Exposure	Covariates	Outcome_Units	Exposure_Units	Methylation_Array	Tissue	Further_Details	N	N_Cohorts	Age	Sex	Ancestry	CpG	Location	Chr	Pos	Gene	Type	Beta	SE	P	Details
23691101_smoking_current_vs_never_smoking_discovery	Zeilinger S	NA	23691101	41411	Smoking	EFO_0006527, EFO_0005671, EFO_0004318	Current vs never smoking discovery	Table S1	DNA methylation	Smoking	Age, sex, body mass index, alcohol consumption, cell composition	M values	NA	Illumina HumanMethylation450	Whole blood	NA	1011	1	Adults	Both	European	cg06688763	chr7:92238207	7	92238207	CDK6	Open sea	NA	NA	1.09e-08	-
24014485_Petersen-A-K_m32197_3-4-hydroxyphenyllactate_no_snps_model	Petersen A-K	KORA F4	24014485	41523	M32197_3-4-hydroxyphenyllactate	EFO_0004727, EFO_0004725	no snps model	Table S2	M32197_3-4-hydroxyphenyllactate	DNA methylation	Age, sex, body mass index, cell composition (reference based)	NA	Beta Values	Illumina HumanMethylation450	Whole blood	NA	1760	1	Adults	Both	European	cg14476101	chr1:120255992	1	120255992	PHGDH	South shore	3.8	0.067	2.6e-23	NA
24014485_Petersen-A-K_m32322_glutamate_no_snps_model	Petersen A-K	KORA F4	24014485	41523	M32322_glutamate	EFO_0004727, EFO_0004725	no snps model	Table S2	M32322_glutamate	DNA methylation	Age, sex, body mass index, cell composition (reference based)	NA	Beta Values	Illumina HumanMethylation450	Whole blood	NA	1760	1	Adults	Both	European	cg06500161	chr21:43656587	21	43656587	ABCG1	South shore	-0.81	0.093	2e-14	NA
24014485_Petersen-A-K_m32322_glutamate_snps_as_covariates_model	Petersen A-K	KORA F4	24014485	41523	M32322_glutamate	EFO_0004727, EFO_0004725	snps as covariates model	Table S4	M32322_glutamate	DNA methylation	Age, sex, body mass index, cell composition (reference based), genotype	NA	Beta Values	Illumina HumanMethylation450	Whole blood	used three nearby snps as covariates	1760	1	Adults	Both	European	cg06500161	chr21:43656587	21	43656587	ABCG1	South shore	-0.82	0.095	1e-14	NA
24014485_Petersen-A-K_m32338_glycine_no_snps_model	Petersen A-K	KORA F4	24014485	41523	M32338_glycine	EFO_0004727, EFO_0004725	no snps model	Table S2	M32338_glycine	DNA methylation	Age, sex, body mass index, cell composition (reference based)	NA	Beta Values	Illumina HumanMethylation450	Whole blood	NA	1760	1	Adults	Both	European	cg06192883	chr15:52554171	15	52554171	MYO5C	Open sea	-0.65	0.058	2.9e-15	NA
24014485_Petersen-A-K_m32338_glycine_snps_as_covariates_model	Petersen A-K	KORA F4	24014485	41523	M32338_glycine	EFO_0004727, EFO_0004725	snps as covariates model	Table S4	M32338_glycine	DNA methylation	Age, sex, body mass index, cell composition (reference based), genotype	NA	Beta Values	Illumina HumanMethylation450	Whole blood	used three nearby snps as covariates	1760	1	Adults	Both	European	cg06192883	chr15:52554171	15	52554171	MYO5C	Open sea	-0.66	0.058	1.6e-15	NA
24014485_Petersen-A-K_m32388_dodecanedioate_no_snps_model	Petersen A-K	KORA F4	24014485	41523	M32388_dodecanedioate	EFO_0004727, EFO_0004725	no snps model	Table S2	M32388_dodecanedioate	DNA methylation	Age, sex, body mass index, cell composition (reference based)	NA	Beta Values	Illumina HumanMethylation450	Whole blood	NA	1760	1	Adults	Both	European	cg06688763	chr7:92238207	7	92238207	CDK6	Open sea	-0.64	0.072	5.9e-10	NA
24014485_Petersen-A-K_m32388_dodecanedioate_snps_as_covariates_model	Petersen A-K	KORA F4	24014485	41523	M32388_dodecanedioate	EFO_0004727, EFO_0004725	snps as covariates model	Table S4	M32388_dodecanedioate	DNA methylation	Age, sex, body mass index, cell composition (reference based), genotype	NA	Beta Values	Illumina HumanMethylation450	Whole blood	used three nearby snps as covariates	1760	1	Adults	Both	European	cg06688763	chr7:92238207	7	92238207	CDK6	Open sea	-0.67	0.075	2.4e-10	NA
24014485_Petersen-A-K_m35186_1-arachidonoylglycerophosphoethanolamine__no_snps_model	Petersen A-K	KORA F4	24014485	41523	M35186_1-arachidonoylglycerophosphoethanolamine*	EFO_0004727, EFO_0004725	no snps model	Table S2	M35186_1-arachidonoylglycerophosphoethanolamine*	DNA methylation	Age, sex, body mass index, cell composition (reference based)	NA	Beta Values	Illumina HumanMethylation450	Whole blood	NA	1760	1	Adults	Both	European	cg19693031	chr1:145441552	1	145441552	TXNIP	Open sea	-1	0.25	8.9e-21	NA
24014485_Petersen-A-K_m35186_1-arachidonoylglycerophosphoethanolamine__snps_as_covariates_model	Petersen A-K	KORA F4	24014485	41523	M35186_1-arachidonoylglycerophosphoethanolamine*	EFO_0004727, EFO_0004725	snps as covariates model	Table S4	M35186_1-arachidonoylglycerophosphoethanolamine*	DNA methylation	Age, sex, body mass index, cell composition (reference based), genotype	NA	Beta Values	Illumina HumanMethylation450	Whole blood	used three nearby snps as covariates	1760	1	Adults	Both	European	cg19693031	chr1:145441552	1	145441552	TXNIP	Open sea	-1	0.25	1.1e-21	NA
24014485_Petersen-A-K_m35718_dihomo-linolenate_20_3n3_or_n6_no_snps_model	Petersen A-K	KORA F4	24014485	41523	M35718_dihomo-linolenate_20:3n3_or_n6	EFO_0004727, EFO_0004725	no snps model	Table S2	M35718_dihomo-linolenate_20:3n3_or_n6	DNA methylation	Age, sex, body mass index, cell composition (reference based)	NA	Beta Values	Illumina HumanMethylation450	Whole blood	NA	1760	1	Adults	Both	European	cg11024682	chr17:17730094	17	17730094	SREBF1	South shelf	-0.88	0.135	1e-11	NA
24014485_Petersen-A-K_m35718_dihomo-linolenate_20_3n3_or_n6_no_snps_model	Petersen A-K	KORA F4	24014485	41523	M35718_dihomo-linolenate_20:3n3_or_n6	EFO_0004727, EFO_0004725	no snps model	Table S2	M35718_dihomo-linolenate_20:3n3_or_n6	DNA methylation	Age, sex, body mass index, cell composition (reference based)	NA	Beta Values	Illumina HumanMethylation450	Whole blood	NA	1760	1	Adults	Both	European	cg27243685	chr21:43642366	21	43642366	ABCG1	South shelf	-0.93	0.187	4.8e-10	NA
24014485_Petersen-A-K_m35718_dihomo-linolenate_20_3n3_or_n6_snps_as_covariates_model	Petersen A-K	KORA F4	24014485	41523	M35718_dihomo-linolenate_20:3n3_or_n6	EFO_0004727, EFO_0004725	snps as covariates model	Table S4	M35718_dihomo-linolenate_20:3n3_or_n6	DNA methylation	Age, sex, body mass index, cell composition (reference based), genotype	NA	Beta Values	Illumina HumanMethylation450	Whole blood	used three nearby snps as covariates	1760	1	Adults	Both	European	cg27243685	chr21:43642366	21	43642366	ABCG1	South shelf	-0.93	0.189	4.7e-10	NA
24014485_Petersen-A-K_m37202_4-androsten-3betacomma17beta-diol_disulfate_1__snps_as_covariates_model	Petersen A-K	KORA F4	24014485	41523	M37202_4-androsten-3betacomma17beta-diol_disulfate_1*	EFO_0004727, EFO_0004725	snps as covariates model	Table S4	M37202_4-androsten-3betacomma17beta-diol_disulfate_1*	DNA methylation	Age, sex, body mass index, cell composition (reference based), genotype	NA	Beta Values	Illumina HumanMethylation450	Whole blood	used three nearby snps as covariates	1760	1	Adults	Both	European	cg14476101	chr1:120255992	1	120255992	PHGDH	South shore	-0.93	0.12	6.5e-21	NA
24561991_birth_weight	Engel SM	NA	24561991	41690	Birth weight	EFO_0004344	NA	Table 2	Birth weight	DNA methylation	Sex, gestational age, season of birth, maternal age, maternal plasma cotinine, parity, dietary folate, asthma, preeclampsia	g	M values	Illumina HumanMethylation450	Cord blood	NA	1046	1	Infants	Both	European	cg25162533	chr17:81032067	17	81032067	-	North shore	371.26	65.87	1.74e-08	-
24561991_birth_weight_adjusted_for_cell_counts	Engel SM	NA	24561991	41690	Birth weight	EFO_0004344	Adjusted for cell composition	Table 2	Birth weight	DNA methylation	Sex, gestational age, season of birth, maternal age, maternal plasma cotinine, parity, dietary folate, asthma, preeclampsia, cell composition	g	M values	Illumina HumanMethylation450	Cord blood	NA	1046	1	Infants	Both	European	cg25162533	chr17:81032067	17	81032067	-	North shore	382.67	68.28	2.09e-08	-
25404168_age_monocytes	Reynolds LM	NA	25404168	41961	Age	EFO_0000246	Monocytes	Additional file 1	DNA methylation	Age	Sex, ethnicity, batch	M values	years	Illumina HumanMethylation450	Monocytes	NA	1264	1	Adults	Both	European, African, Admixed	cg24125828	chr6:32117049	6	32117049	PRRT1	Island	NA	NA	2.78e-08	-
25404168_age_monocytes	Reynolds LM	NA	25404168	41961	Age	EFO_0000246	Monocytes	Additional file 1	DNA methylation	Age	Sex, ethnicity, batch	M values	years	Illumina HumanMethylation450	Monocytes	NA	1264	1	Adults	Both	European, African, Admixed	cg14692377	chr17:28562685	17	28562685	SLC6A4	Island	NA	NA	2.22e-63	-
25583993_highdensity_lipoprotein_cholesterol_discovery	Pfeiffer L	NA	25583993	42016	High-density lipoprotein cholesterol	EFO_0004612, CHEBI_47775	Discovery	Table 2	High-density lipoprotein cholesterol	DNA methylation	Age, sex, smoking, body mass index, alcohol consumption, physical activity, hypertension, history of MI, hemoglobin A1c, C-reactive protein, lipid-lowering drugs intake, cell composition	mg/dl	Beta values	Illumina HumanMethylation450	Whole blood	NA	1776	1	Adults	Both	European	cg06500161	chr21:43656587	21	43656587	ABCG1	South shore	-0.049	0.006	8.26e-17	-
25583993_triglycerides_discovery	Pfeiffer L	NA	25583993	42016	Triglycerides	EFO_0004530, CHEBI_17855	Discovery	Table 2	Triglycerides	DNA methylation	Age, sex, smoking, body mass index, alcohol consumption, physical activity, hypertension, history of MI, hemoglobin A1c, C-reactive protein, lipid-lowering drugs intake, cell composition	mg/dl	Beta values	Illumina HumanMethylation450	Whole blood	NA	1776	1	Adults	Both	European	cg07504977	chr10:102131012	10	102131012	-	North shelf	0.026	0.004	3.93e-12	-
25583993_triglycerides_discovery	Pfeiffer L	NA	25583993	42016	Triglycerides	EFO_0004530, CHEBI_17855	Discovery	Table 2	Triglycerides	DNA methylation	Age, sex, smoking, body mass index, alcohol consumption, physical activity, hypertension, history of MI, hemoglobin A1c, C-reactive protein, lipid-lowering drugs intake, cell composition	mg/dl	Beta values	Illumina HumanMethylation450	Whole blood	NA	1776	1	Adults	Both	European	cg11024682	chr17:17730094	17	17730094	SREBF1	South shelf	0.059	0.008	5.54e-14	-
25583993_triglycerides_discovery	Pfeiffer L	NA	25583993	42016	Triglycerides	EFO_0004530, CHEBI_17855	Discovery	Table 2	Triglycerides	DNA methylation	Age, sex, smoking, body mass index, alcohol consumption, physical activity, hypertension, history of MI, hemoglobin A1c, C-reactive protein, lipid-lowering drugs intake, cell composition	mg/dl	Beta values	Illumina HumanMethylation450	Whole blood	NA	1776	1	Adults	Both	European	cg27243685	chr21:43642366	21	43642366	ABCG1	South shelf	0.064	0.009	3.24e-13	-
25583993_triglycerides_discovery	Pfeiffer L	NA	25583993	42016	Triglycerides	EFO_0004530, CHEBI_17855	Discovery	Table 2	Triglycerides	DNA methylation	Age, sex, smoking, body mass index, alcohol consumption, physical activity, hypertension, history of MI, hemoglobin A1c, C-reactive protein, lipid-lowering drugs intake, cell composition	mg/dl	Beta values	Illumina HumanMethylation450	Whole blood	NA	1776	1	Adults	Both	European	cg19693031	chr1:145441552	1	145441552	TXNIP	Open sea	-0.03	0.003	1.89e-17	-
25583993_triglycerides_discovery	Pfeiffer L	NA	25583993	42016	Triglycerides	EFO_0004530, CHEBI_17855	Discovery	Table 2	Triglycerides	DNA methylation	Age, sex, smoking, body mass index, alcohol consumption, physical activity, hypertension, history of MI, hemoglobin A1c, C-reactive protein, lipid-lowering drugs intake, cell composition	mg/dl	Beta values	Illumina HumanMethylation450	Whole blood	NA	1776	1	Adults	Both	European	cg06500161	chr21:43656587	21	43656587	ABCG1	South shore	0.07	0.006	1.21e-27	-
25935004_body_mass_index_discovery	Demerath EW	NA	25935004	42217	Body mass index	EFO_0004340	Discovery	Table S4	DNA methylation	Body mass index	Age, sex, smoking, alcohol consumption, education, household income, physical activity, cell composition, batch	Beta values	kg/m2	Illumina HumanMethylation450	Whole blood	Regression coefficient per 1 SD of body mass index	2096	1	Adults	Both	African	cg13123009	chr6:31681882	6	31681882	LY6G6E;LY6G6D	Open sea	0.0069	0.001	1.8e-11	-
25935004_body_mass_index_discovery	Demerath EW	NA	25935004	42217	Body mass index	EFO_0004340	Discovery	Table S4	DNA methylation	Body mass index	Age, sex, smoking, alcohol consumption, education, household income, physical activity, cell composition, batch	Beta values	kg/m2	Illumina HumanMethylation450	Whole blood	Regression coefficient per 1 SD of body mass index	2096	1	Adults	Both	African	cg11024682	chr17:17730094	17	17730094	SREBF1	South shelf	0.0068	0.0012	9.58e-09	-
25935004_body_mass_index_discovery	Demerath EW	NA	25935004	42217	Body mass index	EFO_0004340	Discovery	Table S4	DNA methylation	Body mass index	Age, sex, smoking, alcohol consumption, education, household income, physical activity, cell composition, batch	Beta values	kg/m2	Illumina HumanMethylation450	Whole blood	Regression coefficient per 1 SD of body mass index	2096	1	Adults	Both	African	cg07814318	chr15:31624584	15	31624584	KLF13	South shelf	0.0081	0.0013	2.33e-10	-
25935004_body_mass_index_discovery	Demerath EW	NA	25935004	42217	Body mass index	EFO_0004340	Discovery	Table S4	DNA methylation	Body mass index	Age, sex, smoking, alcohol consumption, education, household income, physical activity, cell composition, batch	Beta values	kg/m2	Illumina HumanMethylation450	Whole blood	Regression coefficient per 1 SD of body mass index	2096	1	Adults	Both	African	cg06500161	chr21:43656587	21	43656587	ABCG1	South shore	0.0081	0.0011	1.52e-13	-
25935004_body_mass_index_metaanalysis	Demerath EW	NA	25935004	42217	Body mass index	EFO_0004340	Meta-analysis	Table 2	DNA methylation	Body mass index	Age, sex, smoking, alcohol consumption, education, household income, physical activity, cell composition, batch	Beta values	kg/m2	Illumina HumanMethylation450	Whole blood, CD4+ T cells	Regression coefficient per 1 SD of body mass index	5464	4	Adults	Both	European, African	cg06192883	chr15:52554171	15	52554171	MYO5C	Open sea	NA	NA	2.45e-15	-
25935004_body_mass_index_metaanalysis	Demerath EW	NA	25935004	42217	Body mass index	EFO_0004340	Meta-analysis	Table 2	DNA methylation	Body mass index	Age, sex, smoking, alcohol consumption, education, household income, physical activity, cell composition, batch	Beta values	kg/m2	Illumina HumanMethylation450	Whole blood, CD4+ T cells	Regression coefficient per 1 SD of body mass index	5464	4	Adults	Both	European, African	cg11024682	chr17:17730094	17	17730094	SREBF1	South shelf	NA	NA	2.76e-24	-
25935004_body_mass_index_metaanalysis	Demerath EW	NA	25935004	42217	Body mass index	EFO_0004340	Meta-analysis	Table 2	DNA methylation	Body mass index	Age, sex, smoking, alcohol consumption, education, household income, physical activity, cell composition, batch	Beta values	kg/m2	Illumina HumanMethylation450	Whole blood, CD4+ T cells	Regression coefficient per 1 SD of body mass index	5464	4	Adults	Both	European, African	cg07814318	chr15:31624584	15	31624584	KLF13	South shelf	NA	NA	1.19e-17	-
25935004_body_mass_index_metaanalysis	Demerath EW	NA	25935004	42217	Body mass index	EFO_0004340	Meta-analysis	Table 2	DNA methylation	Body mass index	Age, sex, smoking, alcohol consumption, education, household income, physical activity, cell composition, batch	Beta values	kg/m2	Illumina HumanMethylation450	Whole blood, CD4+ T cells	Regression coefficient per 1 SD of body mass index	5464	4	Adults	Both	European, African	cg13123009	chr6:31681882	6	31681882	LY6G6E;LY6G6D	Open sea	NA	NA	1.01e-21	-
25935004_body_mass_index_metaanalysis	Demerath EW	NA	25935004	42217	Body mass index	EFO_0004340	Meta-analysis	Table 2	DNA methylation	Body mass index	Age, sex, smoking, alcohol consumption, education, household income, physical activity, cell composition, batch	Beta values	kg/m2	Illumina HumanMethylation450	Whole blood, CD4+ T cells	Regression coefficient per 1 SD of body mass index	5464	4	Adults	Both	European, African	cg27243685	chr21:43642366	21	43642366	ABCG1	South shelf	NA	NA	4.23e-21	-
25935004_body_mass_index_metaanalysis	Demerath EW	NA	25935004	42217	Body mass index	EFO_0004340	Meta-analysis	Table 2	DNA methylation	Body mass index	Age, sex, smoking, alcohol consumption, education, household income, physical activity, cell composition, batch	Beta values	kg/m2	Illumina HumanMethylation450	Whole blood, CD4+ T cells	Regression coefficient per 1 SD of body mass index	5464	4	Adults	Both	European, African	cg06500161	chr21:43656587	21	43656587	ABCG1	South shore	NA	NA	1.01e-46	-
25935004_body_mass_index_replication	Demerath EW	NA	25935004	42217	Body mass index	EFO_0004340	Replication	Table 2	DNA methylation	Body mass index	Age, sex, smoking, batch	Beta values	kg/m2	Illumina HumanMethylation450	Whole blood, CD4+ T cells	Regression coefficient per 1 SD of body mass index	3368	3	Adults	Both	European	cg06500161	chr21:43656587	21	43656587	ABCG1	South shore	NA	NA	1.29e-35	-
25935004_body_mass_index_replication	Demerath EW	NA	25935004	42217	Body mass index	EFO_0004340	Replication	Table 2	DNA methylation	Body mass index	Age, sex, smoking, batch	Beta values	kg/m2	Illumina HumanMethylation450	Whole blood, CD4+ T cells	Regression coefficient per 1 SD of body mass index	3368	3	Adults	Both	European	cg27243685	chr21:43642366	21	43642366	ABCG1	South shelf	NA	NA	1.85e-14	-
25935004_body_mass_index_replication	Demerath EW	NA	25935004	42217	Body mass index	EFO_0004340	Replication	Table 2	DNA methylation	Body mass index	Age, sex, smoking, batch	Beta values	kg/m2	Illumina HumanMethylation450	Whole blood, CD4+ T cells	Regression coefficient per 1 SD of body mass index	3368	3	Adults	Both	European	cg13123009	chr6:31681882	6	31681882	LY6G6E;LY6G6D	Open sea	NA	NA	5.41e-12	-
25935004_body_mass_index_replication	Demerath EW	NA	25935004	42217	Body mass index	EFO_0004340	Replication	Table 2	DNA methylation	Body mass index	Age, sex, smoking, batch	Beta values	kg/m2	Illumina HumanMethylation450	Whole blood, CD4+ T cells	Regression coefficient per 1 SD of body mass index	3368	3	Adults	Both	European	cg11024682	chr17:17730094	17	17730094	SREBF1	South shelf	NA	NA	3.63e-17	-
25935004_body_mass_index_replication	Demerath EW	NA	25935004	42217	Body mass index	EFO_0004340	Replication	Table 2	DNA methylation	Body mass index	Age, sex, smoking, batch	Beta values	kg/m2	Illumina HumanMethylation450	Whole blood, CD4+ T cells	Regression coefficient per 1 SD of body mass index	3368	3	Adults	Both	European	cg07814318	chr15:31624584	15	31624584	KLF13	South shelf	NA	NA	3.73e-09	-
25935004_body_mass_index_replication	Demerath EW	NA	25935004	42217	Body mass index	EFO_0004340	Replication	Table 2	DNA methylation	Body mass index	Age, sex, smoking, batch	Beta values	kg/m2	Illumina HumanMethylation450	Whole blood, CD4+ T cells	Regression coefficient per 1 SD of body mass index	3368	3	Adults	Both	European	cg06192883	chr15:52554171	15	52554171	MYO5C	Open sea	NA	NA	7.01e-09	-
25935004_waist_circumference_discovery	Demerath EW	NA	25935004	42217	Waist circumference	EFO_0004342	Discovery	Table S5	DNA methylation	Waist circumference	Age, sex, smoking, alcohol consumption, education, household income, physical activity, cell composition, batch	Beta values	cm	Illumina HumanMethylation450	Whole blood	Regression coefficient per 1 SD of waist circumference	2097	1	Adults	Both	African	cg07814318	chr15:31624584	15	31624584	KLF13	South shelf	0.0091	0.0012	3.38e-13	-
25935004_waist_circumference_discovery	Demerath EW	NA	25935004	42217	Waist circumference	EFO_0004342	Discovery	Table S5	DNA methylation	Waist circumference	Age, sex, smoking, alcohol consumption, education, household income, physical activity, cell composition, batch	Beta values	cm	Illumina HumanMethylation450	Whole blood	Regression coefficient per 1 SD of waist circumference	2097	1	Adults	Both	African	cg06500161	chr21:43656587	21	43656587	ABCG1	South shore	0.0096	0.0011	4.41e-19	-
25935004_waist_circumference_discovery	Demerath EW	NA	25935004	42217	Waist circumference	EFO_0004342	Discovery	Table S5	DNA methylation	Waist circumference	Age, sex, smoking, alcohol consumption, education, household income, physical activity, cell composition, batch	Beta values	cm	Illumina HumanMethylation450	Whole blood	Regression coefficient per 1 SD of waist circumference	2097	1	Adults	Both	African	cg03345232	chr14:92981121	14	92981121	RIN3	Island	0.0082	0.0014	5.18e-09	-
25935004_waist_circumference_discovery	Demerath EW	NA	25935004	42217	Waist circumference	EFO_0004342	Discovery	Table S5	DNA methylation	Waist circumference	Age, sex, smoking, alcohol consumption, education, household income, physical activity, cell composition, batch	Beta values	cm	Illumina HumanMethylation450	Whole blood	Regression coefficient per 1 SD of waist circumference	2097	1	Adults	Both	African	cg06192883	chr15:52554171	15	52554171	MYO5C	Open sea	0.0083	0.0012	1.5e-12	-
25935004_waist_circumference_discovery	Demerath EW	NA	25935004	42217	Waist circumference	EFO_0004342	Discovery	Table S5	DNA methylation	Waist circumference	Age, sex, smoking, alcohol consumption, education, household income, physical activity, cell composition, batch	Beta values	cm	Illumina HumanMethylation450	Whole blood	Regression coefficient per 1 SD of waist circumference	2097	1	Adults	Both	African	cg11024682	chr17:17730094	17	17730094	SREBF1	South shelf	0.008	0.0012	3.52e-12	-
25935004_waist_circumference_discovery	Demerath EW	NA	25935004	42217	Waist circumference	EFO_0004342	Discovery	Table S5	DNA methylation	Waist circumference	Age, sex, smoking, alcohol consumption, education, household income, physical activity, cell composition, batch	Beta values	cm	Illumina HumanMethylation450	Whole blood	Regression coefficient per 1 SD of waist circumference	2097	1	Adults	Both	African	cg27243685	chr21:43642366	21	43642366	ABCG1	South shelf	0.0069	0.001	1.39e-11	-
25935004_waist_circumference_discovery	Demerath EW	NA	25935004	42217	Waist circumference	EFO_0004342	Discovery	Table S5	DNA methylation	Waist circumference	Age, sex, smoking, alcohol consumption, education, household income, physical activity, cell composition, batch	Beta values	cm	Illumina HumanMethylation450	Whole blood	Regression coefficient per 1 SD of waist circumference	2097	1	Adults	Both	African	cg13123009	chr6:31681882	6	31681882	LY6G6E;LY6G6D	Open sea	0.0074	0.001	1.81e-13	-
25935004_waist_circumference_metaanalysis	Demerath EW	NA	25935004	42217	Waist circumference	EFO_0004342	Meta-analysis	Table 3	DNA methylation	Waist circumference	Age, sex, smoking, alcohol consumption, education, household income, physical activity, cell composition, batch	Beta values	cm	Illumina HumanMethylation450	Whole blood, CD4+ T cells	Regression coefficient per 1 SD of waist circumference	3088	2	Adults	Both	European, African	cg11024682	chr17:17730094	17	17730094	SREBF1	South shelf	NA	NA	2.37e-16	-
25935004_waist_circumference_metaanalysis	Demerath EW	NA	25935004	42217	Waist circumference	EFO_0004342	Meta-analysis	Table 3	DNA methylation	Waist circumference	Age, sex, smoking, alcohol consumption, education, household income, physical activity, cell composition, batch	Beta values	cm	Illumina HumanMethylation450	Whole blood, CD4+ T cells	Regression coefficient per 1 SD of waist circumference	3088	2	Adults	Both	European, African	cg06192883	chr15:52554171	15	52554171	MYO5C	Open sea	NA	NA	2.15e-16	-
25935004_waist_circumference_metaanalysis	Demerath EW	NA	25935004	42217	Waist circumference	EFO_0004342	Meta-analysis	Table 3	DNA methylation	Waist circumference	Age, sex, smoking, alcohol consumption, education, household income, physical activity, cell composition, batch	Beta values	cm	Illumina HumanMethylation450	Whole blood, CD4+ T cells	Regression coefficient per 1 SD of waist circumference	3088	2	Adults	Both	European, African	cg13123009	chr6:31681882	6	31681882	LY6G6E;LY6G6D	Open sea	NA	NA	1.07e-16	-
25935004_waist_circumference_metaanalysis	Demerath EW	NA	25935004	42217	Waist circumference	EFO_0004342	Meta-analysis	Table 3	DNA methylation	Waist circumference	Age, sex, smoking, alcohol consumption, education, household income, physical activity, cell composition, batch	Beta values	cm	Illumina HumanMethylation450	Whole blood, CD4+ T cells	Regression coefficient per 1 SD of waist circumference	3088	2	Adults	Both	European, African	cg06500161	chr21:43656587	21	43656587	ABCG1	South shore	NA	NA	1.09e-21	-
26095709_type_ii_diabetes_discovery	Chambers JC	NA	26095709	42186	Type II diabetes	EFO_0001360	Discovery	Table 3	Type II diabetes	DNA methylation	Age, sex, cell composition, batch	NA	Beta values	Illumina HumanMethylation450	Whole blood	Regression coeffcient per 1 pecent increase in methylation	2664	1	Adults	Both	South Asian	cg19693031	chr1:145441552	1	145441552	TXNIP	Open sea	-0.083382	0.0112	1e-13	-
26095709_type_ii_diabetes_discovery	Chambers JC	NA	26095709	42186	Type II diabetes	EFO_0001360	Discovery	Table 3	Type II diabetes	DNA methylation	Age, sex, cell composition, batch	NA	Beta values	Illumina HumanMethylation450	Whole blood	Regression coeffcient per 1 pecent increase in methylation	2664	1	Adults	Both	South Asian	cg11024682	chr17:17730094	17	17730094	SREBF1	South shelf	0.058269	0.0101	8.4e-09	-
26095709_type_ii_diabetes_discovery	Chambers JC	NA	26095709	42186	Type II diabetes	EFO_0001360	Discovery	Table 3	Type II diabetes	DNA methylation	Age, sex, cell composition, batch	NA	Beta values	Illumina HumanMethylation450	Whole blood	Regression coeffcient per 1 pecent increase in methylation	2664	1	Adults	Both	South Asian	cg06500161	chr21:43656587	21	43656587	ABCG1	South shore	0.076961	0.0105	2.2e-13	-
26095709_type_ii_diabetes_metaanalysis	Chambers JC	NA	26095709	42186	Type II diabetes	EFO_0001360	Meta-analysis	Table 3	Type II diabetes	DNA methylation	Age, sex, cell composition, batch	NA	Beta values	Illumina HumanMethylation450	Whole blood	Regression coeffcient per 1 pecent increase in methylation	3805	4	Adults	Both	European, South Asian	cg11024682	chr17:17730094	17	17730094	SREBF1	South shelf	0.0677	0.0107	3e-10	-
26095709_type_ii_diabetes_metaanalysis	Chambers JC	NA	26095709	42186	Type II diabetes	EFO_0001360	Meta-analysis	Table 3	Type II diabetes	DNA methylation	Age, sex, cell composition, batch	NA	Beta values	Illumina HumanMethylation450	Whole blood	Regression coeffcient per 1 pecent increase in methylation	3805	4	Adults	Both	European, South Asian	cg19693031	chr1:145441552	1	145441552	TXNIP	Open sea	-0.0834	0.0095	1.5e-18	-
26095709_type_ii_diabetes_metaanalysis	Chambers JC	NA	26095709	42186	Type II diabetes	EFO_0001360	Meta-analysis	Table 3	Type II diabetes	DNA methylation	Age, sex, cell composition, batch	NA	Beta values	Illumina HumanMethylation450	Whole blood	Regression coeffcient per 1 pecent increase in methylation	3805	4	Adults	Both	European, South Asian	cg06500161	chr21:43656587	21	43656587	ABCG1	South shore	0.0862	0.0101	1.1e-17	-
26110892_body_mass_index_fhs_1	Aslibekyan S	NA	26110892	42186	Body mass index	EFO_0004340	FHS 1	Table 2	DNA methylation	Body mass index	Age, sex, batch	Beta values	kg/m2	Illumina HumanMethylation450	Whole blood	NA	1935	1	Geriatrics	Both	European	cg14476101	chr1:120255992	1	120255992	PHGDH	South shore	-0.02	0.004	1.7e-08	-
26110892_body_mass_index_metaanalysis	Aslibekyan S	NA	26110892	42186	Body mass index	EFO_0004340	Meta-analysis	Table 2	DNA methylation	Body mass index	Age, sex, smoking, batch	Beta values	kg/m2	Illumina HumanMethylation450	CD4+ T-cells, whole blood	NA	5474	4	Adults	Both	European, African	cg14476101	chr1:120255992	1	120255992	PHGDH	South shore	NA	NA	4.7e-15	-
26110892_body_mass_index_metaanalysis	Aslibekyan S	NA	26110892	42186	Body mass index	EFO_0004340	Meta-analysis	Table 2	DNA methylation	Body mass index	Age, sex, smoking, batch	Beta values	kg/m2	Illumina HumanMethylation450	CD4+ T-cells, whole blood	NA	5474	4	Adults	Both	European, African	cg07504977	chr10:102131012	10	102131012	-	North shelf	NA	NA	1.2e-13	-
26110892_waist_circumference_metaanalysis	Aslibekyan S	NA	26110892	42186	Waist circumference	EFO_0004342	Meta-analysis	Table 3	DNA methylation	Waist circumference	Age, sex, smoking, batch	Beta values	cm	Illumina HumanMethylation450	CD4+ T-cells, Whole blood	NA	3097	2	Adults	Both	European, African	cg14476101	chr1:120255992	1	120255992	PHGDH	South shore	NA	NA	2.2e-08	-
26110892_waist_circumference_metaanalysis	Aslibekyan S	NA	26110892	42186	Waist circumference	EFO_0004342	Meta-analysis	Table 3	DNA methylation	Waist circumference	Age, sex, smoking, batch	Beta values	cm	Illumina HumanMethylation450	CD4+ T-cells, Whole blood	NA	3097	2	Adults	Both	European, African	cg07504977	chr10:102131012	10	102131012	-	North shelf	NA	NA	5.8e-10	-
26119815_body_mass_index_discovery	Shah S	NA	26119815	42187	Body mass index	EFO_0004340	Discovery	Table S1	DNA methylation	Body mass index	Age, sex, batch	M values	kg/m2	Illumina HumanMethylation450	Whole blood	Residuals from the regression of DNA methylation on covariates were inverse normally rank transformed prior to analysis	1366	2	Geriatrics	Both	European	cg11024682	chr17:17730094	17	17730094	SREBF1	South shelf	0.192	0.027	9.56e-13	-
26119815_body_mass_index_discovery	Shah S	NA	26119815	42187	Body mass index	EFO_0004340	Discovery	Table S1	DNA methylation	Body mass index	Age, sex, batch	M values	kg/m2	Illumina HumanMethylation450	Whole blood	Residuals from the regression of DNA methylation on covariates were inverse normally rank transformed prior to analysis	1366	2	Geriatrics	Both	European	cg06500161	chr21:43656587	21	43656587	ABCG1	South shore	0.196	0.027	2.85e-13	-
26500701_sex_kora_f4	Singmann P	NA	26500701	42296	Sex	EFO_0001271	KORA F4	Additional file 2	DNA methylation	Sex	Age, smoking, alcohol consumption, body mass index, triglycerides, total leucocytes, high-density lipoprotein, low-density lipoprotein, physical activity, diabetes, myocardial infarction, cell composition, batch	Beta values	NA	Illumina HumanMethylation450	Whole blood	NA	1799	1	Adults	Both	European	cg05620980	chr7:562844	7	562844	-	Island	NA	NA	1.56e-23	-
26500701_sex_kora_f4	Singmann P	NA	26500701	42296	Sex	EFO_0001271	KORA F4	Additional file 2	DNA methylation	Sex	Age, smoking, alcohol consumption, body mass index, triglycerides, total leucocytes, high-density lipoprotein, low-density lipoprotein, physical activity, diabetes, myocardial infarction, cell composition, batch	Beta values	NA	Illumina HumanMethylation450	Whole blood	NA	1799	1	Adults	Both	European	cg00137234	chr4:155703138	4	155703138	RBM46	Island	NA	NA	3.58e-16	-
26500701_sex_kora_f4	Singmann P	NA	26500701	42296	Sex	EFO_0001271	KORA F4	Additional file 2	DNA methylation	Sex	Age, smoking, alcohol consumption, body mass index, triglycerides, total leucocytes, high-density lipoprotein, low-density lipoprotein, physical activity, diabetes, myocardial infarction, cell composition, batch	Beta values	NA	Illumina HumanMethylation450	Whole blood	NA	1799	1	Adults	Both	European	cg16611584	chr17:19809078	17	19809078	AKAP10	Open sea	NA	NA	3.54e-18	-
26500701_sex_kora_f4	Singmann P	NA	26500701	42296	Sex	EFO_0001271	KORA F4	Additional file 2	DNA methylation	Sex	Age, smoking, alcohol consumption, body mass index, triglycerides, total leucocytes, high-density lipoprotein, low-density lipoprotein, physical activity, diabetes, myocardial infarction, cell composition, batch	Beta values	NA	Illumina HumanMethylation450	Whole blood	NA	1799	1	Adults	Both	European	cg07960624	chr8:119208486	8	119208486	SAMD12	Open sea	NA	NA	3.33e-09	-
26500701_sex_kora_f4	Singmann P	NA	26500701	42296	Sex	EFO_0001271	KORA F4	Additional file 2	DNA methylation	Sex	Age, smoking, alcohol consumption, body mass index, triglycerides, total leucocytes, high-density lipoprotein, low-density lipoprotein, physical activity, diabetes, myocardial infarction, cell composition, batch	Beta values	NA	Illumina HumanMethylation450	Whole blood	NA	1799	1	Adults	Both	European	cg14382976	chr7:117067624	7	117067624	ASZ1	Island	NA	NA	1.16e-26	-
26500701_sex_kora_f4	Singmann P	NA	26500701	42296	Sex	EFO_0001271	KORA F4	Additional file 2	DNA methylation	Sex	Age, smoking, alcohol consumption, body mass index, triglycerides, total leucocytes, high-density lipoprotein, low-density lipoprotein, physical activity, diabetes, myocardial infarction, cell composition, batch	Beta values	NA	Illumina HumanMethylation450	Whole blood	NA	1799	1	Adults	Both	European	cg11613559	chr10:121577971	10	121577971	INPP5F	Island	NA	NA	1.93e-09	-
26500701_sex_kora_f4	Singmann P	NA	26500701	42296	Sex	EFO_0001271	KORA F4	Additional file 2	DNA methylation	Sex	Age, smoking, alcohol consumption, body mass index, triglycerides, total leucocytes, high-density lipoprotein, low-density lipoprotein, physical activity, diabetes, myocardial infarction, cell composition, batch	Beta values	NA	Illumina HumanMethylation450	Whole blood	NA	1799	1	Adults	Both	European	cg08342194	chr6:31683075	6	31683075	LY6G6E;LY6G6D	Open sea	NA	NA	8.12e-09	-
26500701_sex_kora_f4	Singmann P	NA	26500701	42296	Sex	EFO_0001271	KORA F4	Additional file 2	DNA methylation	Sex	Age, smoking, alcohol consumption, body mass index, triglycerides, total leucocytes, high-density lipoprotein, low-density lipoprotein, physical activity, diabetes, myocardial infarction, cell composition, batch	Beta values	NA	Illumina HumanMethylation450	Whole blood	NA	1799	1	Adults	Both	European	cg17066943	chr6:34192320	6	34192320	-	South shore	NA	NA	8.03e-10	-
26500701_sex_kora_f4	Singmann P	NA	26500701	42296	Sex	EFO_0001271	KORA F4	Additional file 2	DNA methylation	Sex	Age, smoking, alcohol consumption, body mass index, triglycerides, total leucocytes, high-density lipoprotein, low-density lipoprotein, physical activity, diabetes, myocardial infarction, cell composition, batch	Beta values	NA	Illumina HumanMethylation450	Whole blood	NA	1799	1	Adults	Both	European	cg17163527	chr1:3447348	1	3447348	MEGF6	North shore	NA	NA	4.01e-23	-
26500701_sex_kora_f4	Singmann P	NA	26500701	42296	Sex	EFO_0001271	KORA F4	Additional file 2	DNA methylation	Sex	Age, smoking, alcohol consumption, body mass index, triglycerides, total leucocytes, high-density lipoprotein, low-density lipoprotein, physical activity, diabetes, myocardial infarction, cell composition, batch	Beta values	NA	Illumina HumanMethylation450	Whole blood	NA	1799	1	Adults	Both	European	cg17501210	chr6:166970252	6	166970252	RPS6KA2	Open sea	NA	NA	5.86e-20	-
26500701_sex_kora_f4	Singmann P	NA	26500701	42296	Sex	EFO_0001271	KORA F4	Additional file 2	DNA methylation	Sex	Age, smoking, alcohol consumption, body mass index, triglycerides, total leucocytes, high-density lipoprotein, low-density lipoprotein, physical activity, diabetes, myocardial infarction, cell composition, batch	Beta values	NA	Illumina HumanMethylation450	Whole blood	NA	1799	1	Adults	Both	European	cg14644378	chr9:34988588	9	34988588	DNAJB5	North shore	NA	NA	6.22e-10	-
26500701_sex_kora_f4	Singmann P	NA	26500701	42296	Sex	EFO_0001271	KORA F4	Additional file 2	DNA methylation	Sex	Age, smoking, alcohol consumption, body mass index, triglycerides, total leucocytes, high-density lipoprotein, low-density lipoprotein, physical activity, diabetes, myocardial infarction, cell composition, batch	Beta values	NA	Illumina HumanMethylation450	Whole blood	NA	1799	1	Adults	Both	European	cg15243034	chr11:77907656	11	77907656	USP35	Island	NA	NA	3.35e-10	-
26500701_sex_kora_f4	Singmann P	NA	26500701	42296	Sex	EFO_0001271	KORA F4	Additional file 2	DNA methylation	Sex	Age, smoking, alcohol consumption, body mass index, triglycerides, total leucocytes, high-density lipoprotein, low-density lipoprotein, physical activity, diabetes, myocardial infarction, cell composition, batch	Beta values	NA	Illumina HumanMethylation450	Whole blood	NA	1799	1	Adults	Both	European	cg23006040	chr4:188528319	4	188528319	-	Open sea	NA	NA	1.56e-10	-
26500701_sex_kora_f4	Singmann P	NA	26500701	42296	Sex	EFO_0001271	KORA F4	Additional file 2	DNA methylation	Sex	Age, smoking, alcohol consumption, body mass index, triglycerides, total leucocytes, high-density lipoprotein, low-density lipoprotein, physical activity, diabetes, myocardial infarction, cell composition, batch	Beta values	NA	Illumina HumanMethylation450	Whole blood	NA	1799	1	Adults	Both	European	cg19693031	chr1:145441552	1	145441552	TXNIP	Open sea	NA	NA	9.4e-10	-
26500701_sex_kora_f4	Singmann P	NA	26500701	42296	Sex	EFO_0001271	KORA F4	Additional file 2	DNA methylation	Sex	Age, smoking, alcohol consumption, body mass index, triglycerides, total leucocytes, high-density lipoprotein, low-density lipoprotein, physical activity, diabetes, myocardial infarction, cell composition, batch	Beta values	NA	Illumina HumanMethylation450	Whole blood	NA	1799	1	Adults	Both	European	cg10364249	chr1:27901698	1	27901698	AHDC1	Island	NA	NA	1.47e-19	-
26500701_sex_kora_f4	Singmann P	NA	26500701	42296	Sex	EFO_0001271	KORA F4	Additional file 2	DNA methylation	Sex	Age, smoking, alcohol consumption, body mass index, triglycerides, total leucocytes, high-density lipoprotein, low-density lipoprotein, physical activity, diabetes, myocardial infarction, cell composition, batch	Beta values	NA	Illumina HumanMethylation450	Whole blood	NA	1799	1	Adults	Both	European	cg24125828	chr6:32117049	6	32117049	PRRT1	Island	NA	NA	2.54e-18	-
26500701_sex_kora_f4	Singmann P	NA	26500701	42296	Sex	EFO_0001271	KORA F4	Additional file 2	DNA methylation	Sex	Age, smoking, alcohol consumption, body mass index, triglycerides, total leucocytes, high-density lipoprotein, low-density lipoprotein, physical activity, diabetes, myocardial infarction, cell composition, batch	Beta values	NA	Illumina HumanMethylation450	Whole blood	NA	1799	1	Adults	Both	European	cg12944006	chr4:122853963	4	122853963	TRPC3	Island	NA	NA	5.86e-17	-
26500701_sex_kora_f4	Singmann P	NA	26500701	42296	Sex	EFO_0001271	KORA F4	Additional file 2	DNA methylation	Sex	Age, smoking, alcohol consumption, body mass index, triglycerides, total leucocytes, high-density lipoprotein, low-density lipoprotein, physical activity, diabetes, myocardial infarction, cell composition, batch	Beta values	NA	Illumina HumanMethylation450	Whole blood	NA	1799	1	Adults	Both	European	cg01787285	chr1:2162682	1	2162682	SKI	South shore	NA	NA	7.96e-11	-
26500701_sex_metaanalysis	Singmann P	NA	26500701	42296	Sex	EFO_0001271	Meta-analysis	Additional file 2	DNA methylation	Sex	Age, smoking, alcohol consumption, body mass index, triglycerides, total leucocytes, high-density lipoprotein, low-density lipoprotein, physical activity, diabetes, myocardial infarction, cell composition, batch	Beta values	NA	Illumina HumanMethylation450	Whole blood	NA	1999	3	Adults	Both	European	cg16611584	chr17:19809078	17	19809078	AKAP10	Open sea	NA	NA	2.12e-09	-
27019061_2hour_glucose	Kriebel J	NA	27019061	42457	2-hour glucose	EFO_0004468	NA	Table 3	2-hour glucose	DNA methylation	Age, sex, smoking, cell composition, batch	SD	Beta values	Illumina HumanMethylation450	Whole blood	Regression coefficients are per 1% increase in DNA methylation	1448	1	Adults	Both	European	cg06500161	chr21:43656587	21	43656587	ABCG1	South shore	0.042	0.0072	4.6e-09	-
27019061_fasting_glucose	Kriebel J	NA	27019061	42457	Fasting glucose	EFO_0004465	NA	Table 3	Fasting glucose	DNA methylation	Age, sex, smoking, cell composition, batch	SD	Beta values	Illumina HumanMethylation450	Whole blood	Regression coefficients are per 1% increase in DNA methylation	1448	1	Adults	Both	European	cg06500161	chr21:43656587	21	43656587	ABCG1	South shore	0.044	0.007	4.2e-10	-
27019061_fasting_glucose	Kriebel J	NA	27019061	42457	Fasting glucose	EFO_0004465	NA	Table 3	Fasting glucose	DNA methylation	Age, sex, smoking, cell composition, batch	SD	Beta values	Illumina HumanMethylation450	Whole blood	Regression coefficients are per 1% increase in DNA methylation	1448	1	Adults	Both	European	cg11024682	chr17:17730094	17	17730094	SREBF1	South shelf	0.056	0.0089	2.5e-10	-
27019061_fasting_insulin	Kriebel J	NA	27019061	42457	Fasting insulin	EFO_0004466	NA	Table 3	Fasting insulin	DNA methylation	Age, sex, smoking, cell composition, batch	SD	Beta values	Illumina HumanMethylation450	Whole blood	Regression coefficients are per 1% increase in DNA methylation	1440	1	Adults	Both	European	cg06500161	chr21:43656587	21	43656587	ABCG1	South shore	0.043	0.0074	6.9e-09	-
27019061_homair	Kriebel J	NA	27019061	42457	HOMA-IR	EFO_0004501	NA	Table 3	HOMA-IR	DNA methylation	Age, sex, smoking, cell composition, batch	SD	Beta values	Illumina HumanMethylation450	Whole blood	Regression coefficients are per 1% increase in DNA methylation	1440	1	Adults	Both	European	cg06500161	chr21:43656587	21	43656587	ABCG1	South shore	0.047	0.0075	3.9e-10	-
27040690_maternal_smoking_in_pregnancy_any_maternal_smoking_in_pregnancy_effect_on_newborns	Joubert BR	PACE	27040690	42467	Maternal smoking in pregnancy	EFO_0006527, EFO_0005671, EFO_0004318, EFO_0002950	Any maternal smoking in pregnancy effect on newborns	Table S3	DNA methylation	Maternal smoking in pregnancy	Maternal age, maternal education, parity, batch	Beta values	NA	Illumina HumanMethylation450	Cord blood	NA	6685	13	Infants	NA	European, East Asian, African, Admixed, Other	cg13123009	chr6:31681882	6	31681882	LY6G6E;LY6G6D	Open sea	-0.005	0.001	9.58e-09	-
27651444_smoking_current_vs_never_smoking	Joehanes R	NA	27651444	42644	Smoking	EFO_0006527, EFO_0005671, EFO_0004318	Current vs never smoking	Table S2	DNA methylation	Current versus never smoking	Age, sex, cell composition, batch	Beta values	NA	Illumina HumanMethylation450	CD4+ T cells, monocytes	NA	9389	16	Adults	Both	European, African	cg27588321	chr16:50775288	16	50775288	CYLD	North shore	-0.0085	0.0015	1.8e-08	-
27651444_smoking_current_vs_never_smoking	Joehanes R	NA	27651444	42644	Smoking	EFO_0006527, EFO_0005671, EFO_0004318	Current vs never smoking	Table S2	DNA methylation	Current versus never smoking	Age, sex, cell composition, batch	Beta values	NA	Illumina HumanMethylation450	CD4+ T cells, monocytes	NA	9389	16	Adults	Both	European, African	cg20505728	chr3:43800538	3	43800538	-	Open sea	0.0049	0.0008	1e-09	-
27651444_smoking_current_vs_never_smoking	Joehanes R	NA	27651444	42644	Smoking	EFO_0006527, EFO_0005671, EFO_0004318	Current vs never smoking	Table S2	DNA methylation	Current versus never smoking	Age, sex, cell composition, batch	Beta values	NA	Illumina HumanMethylation450	CD4+ T cells, monocytes	NA	9389	16	Adults	Both	European, African	cg01787285	chr1:2162682	1	2162682	SKI	South shore	-0.0065	0.0012	3.2e-08	-
27651444_smoking_current_vs_never_smoking	Joehanes R	NA	27651444	42644	Smoking	EFO_0006527, EFO_0005671, EFO_0004318	Current vs never smoking	Table S2	DNA methylation	Current versus never smoking	Age, sex, cell composition, batch	Beta values	NA	Illumina HumanMethylation450	CD4+ T cells, monocytes	NA	9389	16	Adults	Both	European, African	cg06688763	chr7:92238207	7	92238207	CDK6	Open sea	0.02	0.0032	6.2e-10	-
27651444_smoking_current_vs_never_smoking	Joehanes R	NA	27651444	42644	Smoking	EFO_0006527, EFO_0005671, EFO_0004318	Current vs never smoking	Table S2	DNA methylation	Current versus never smoking	Age, sex, cell composition, batch	Beta values	NA	Illumina HumanMethylation450	CD4+ T cells, monocytes	NA	9389	16	Adults	Both	European, African	cg10676309	chr5:137685565	5	137685565	-	North shelf	0.0051	0.0009	4.6e-09	-
27717397_gestational_age_last_menstrual_periodestimated_gestational_age	Bohlin J	NA	27717397	42650	Gestational age	EFO_0005112	Last menstrual period-estimated gestational age	Table S2	DNA methylation	Gestational age	Offspring sex, maternal age, maternal smoking, study design, caesarean section, cell composition	Beta values	days	Illumina HumanMethylation450	Cord blood	NA	1068	1	Infants	Both	European	cg08381918	chr21:43221841	21	43221841	PRDM15	Island	-0.000654	9.4e-05	4.96e-12	-
27717397_gestational_age_last_menstrual_periodestimated_gestational_age	Bohlin J	NA	27717397	42650	Gestational age	EFO_0005112	Last menstrual period-estimated gestational age	Table S2	DNA methylation	Gestational age	Offspring sex, maternal age, maternal smoking, study design, caesarean section, cell composition	Beta values	days	Illumina HumanMethylation450	Cord blood	NA	1068	1	Infants	Both	European	cg17163527	chr1:3447348	1	3447348	MEGF6	North shore	-0.001211	0.000139	1.18e-17	-
27717397_gestational_age_last_menstrual_periodestimated_gestational_age	Bohlin J	NA	27717397	42650	Gestational age	EFO_0005112	Last menstrual period-estimated gestational age	Table S2	DNA methylation	Gestational age	Offspring sex, maternal age, maternal smoking, study design, caesarean section, cell composition	Beta values	days	Illumina HumanMethylation450	Cord blood	NA	1068	1	Infants	Both	European	cg07504977	chr10:102131012	10	102131012	-	North shelf	-0.000619	0.000111	2.69e-08	-
27717397_gestational_age_last_menstrual_periodestimated_gestational_age	Bohlin J	NA	27717397	42650	Gestational age	EFO_0005112	Last menstrual period-estimated gestational age	Table S2	DNA methylation	Gestational age	Offspring sex, maternal age, maternal smoking, study design, caesarean section, cell composition	Beta values	days	Illumina HumanMethylation450	Cord blood	NA	1068	1	Infants	Both	European	cg17066943	chr6:34192320	6	34192320	-	South shore	-0.000637	7.1e-05	1.81e-18	-
27717397_gestational_age_last_menstrual_periodestimated_gestational_age	Bohlin J	NA	27717397	42650	Gestational age	EFO_0005112	Last menstrual period-estimated gestational age	Table S2	DNA methylation	Gestational age	Offspring sex, maternal age, maternal smoking, study design, caesarean section, cell composition	Beta values	days	Illumina HumanMethylation450	Cord blood	NA	1068	1	Infants	Both	European	cg26470501	chr19:45252955	19	45252955	BCL3	South shore	-0.00084	9.7e-05	1.99e-17	-
27717397_gestational_age_last_menstrual_periodestimated_gestational_age	Bohlin J	NA	27717397	42650	Gestational age	EFO_0005112	Last menstrual period-estimated gestational age	Table S2	DNA methylation	Gestational age	Offspring sex, maternal age, maternal smoking, study design, caesarean section, cell composition	Beta values	days	Illumina HumanMethylation450	Cord blood	NA	1068	1	Infants	Both	European	cg07960624	chr8:119208486	8	119208486	SAMD12	Open sea	-0.001311	0.000152	2.28e-17	-
27717397_gestational_age_last_menstrual_periodestimated_gestational_age	Bohlin J	NA	27717397	42650	Gestational age	EFO_0005112	Last menstrual period-estimated gestational age	Table S2	DNA methylation	Gestational age	Offspring sex, maternal age, maternal smoking, study design, caesarean section, cell composition	Beta values	days	Illumina HumanMethylation450	Cord blood	NA	1068	1	Infants	Both	European	cg13123009	chr6:31681882	6	31681882	LY6G6E;LY6G6D	Open sea	0.000617	8.6e-05	1.79e-12	-
27717397_gestational_age_last_menstrual_periodestimated_gestational_age	Bohlin J	NA	27717397	42650	Gestational age	EFO_0005112	Last menstrual period-estimated gestational age	Table S2	DNA methylation	Gestational age	Offspring sex, maternal age, maternal smoking, study design, caesarean section, cell composition	Beta values	days	Illumina HumanMethylation450	Cord blood	NA	1068	1	Infants	Both	European	cg17642941	chr7:27198429	7	27198429	-	Island	-0.000754	0.000131	1.15e-08	-
27717397_gestational_age_ultrasoundestimated_gestational_age	Bohlin J	NA	27717397	42650	Gestational age	EFO_0005112	Ultrasound-estimated gestational age	Table S1	DNA methylation	Gestational age	Offspring sex, maternal age, maternal smoking, study design, caesarean section, cell composition	Beta values	days	Illumina HumanMethylation450	Cord blood	NA	1068	1	Infants	Both	European	cg07504977	chr10:102131012	10	102131012	-	North shelf	-0.000842	0.000122	1.01e-11	-
27717397_gestational_age_ultrasoundestimated_gestational_age	Bohlin J	NA	27717397	42650	Gestational age	EFO_0005112	Ultrasound-estimated gestational age	Table S1	DNA methylation	Gestational age	Offspring sex, maternal age, maternal smoking, study design, caesarean section, cell composition	Beta values	days	Illumina HumanMethylation450	Cord blood	NA	1068	1	Infants	Both	European	cg08381918	chr21:43221841	21	43221841	PRDM15	Island	-0.00057	9.3e-05	1.51e-09	-
27717397_gestational_age_ultrasoundestimated_gestational_age	Bohlin J	NA	27717397	42650	Gestational age	EFO_0005112	Ultrasound-estimated gestational age	Table S1	DNA methylation	Gestational age	Offspring sex, maternal age, maternal smoking, study design, caesarean section, cell composition	Beta values	days	Illumina HumanMethylation450	Cord blood	NA	1068	1	Infants	Both	European	cg17836612	chr17:76976357	17	76976357	LGALS3BP	Open sea	-0.000505	9.1e-05	3.3e-08	-
27717397_gestational_age_ultrasoundestimated_gestational_age	Bohlin J	NA	27717397	42650	Gestational age	EFO_0005112	Ultrasound-estimated gestational age	Table S1	DNA methylation	Gestational age	Offspring sex, maternal age, maternal smoking, study design, caesarean section, cell composition	Beta values	days	Illumina HumanMethylation450	Cord blood	NA	1068	1	Infants	Both	European	cg17163527	chr1:3447348	1	3447348	MEGF6	North shore	-0.001418	0.000151	4.21e-20	-
27717397_gestational_age_ultrasoundestimated_gestational_age	Bohlin J	NA	27717397	42650	Gestational age	EFO_0005112	Ultrasound-estimated gestational age	Table S1	DNA methylation	Gestational age	Offspring sex, maternal age, maternal smoking, study design, caesarean section, cell composition	Beta values	days	Illumina HumanMethylation450	Cord blood	NA	1068	1	Infants	Both	European	cg07960624	chr8:119208486	8	119208486	SAMD12	Open sea	-0.000925	0.000147	4.16e-10	-
27717397_gestational_age_ultrasoundestimated_gestational_age	Bohlin J	NA	27717397	42650	Gestational age	EFO_0005112	Ultrasound-estimated gestational age	Table S1	DNA methylation	Gestational age	Offspring sex, maternal age, maternal smoking, study design, caesarean section, cell composition	Beta values	days	Illumina HumanMethylation450	Cord blood	NA	1068	1	Infants	Both	European	cg26470501	chr19:45252955	19	45252955	BCL3	South shore	-0.000665	9.5e-05	5.08e-12	-
27717397_gestational_age_ultrasoundestimated_gestational_age	Bohlin J	NA	27717397	42650	Gestational age	EFO_0005112	Ultrasound-estimated gestational age	Table S1	DNA methylation	Gestational age	Offspring sex, maternal age, maternal smoking, study design, caesarean section, cell composition	Beta values	days	Illumina HumanMethylation450	Cord blood	NA	1068	1	Infants	Both	European	cg17642941	chr7:27198429	7	27198429	-	Island	-0.000929	0.000141	8.2e-11	-
27824951_creactive_protein_kora_f4_discovery	Marzi C	NA	27824951	42682	C-reactive protein	EFO_0004458	KORA F4 discovery	Table SB	C-reactive protein	DNA methylation	Age, sex, smoking, body mass index, fasting status, cell composition, batch	mg/l	Beta values	Illumina HumanMethylation450	Whole blood	NA	1741	1	Adults	Both	European	cg26470501	chr19:45252955	19	45252955	BCL3	South shore	-0.03	0.005	6.14e-10	-
27843151_alcohol_consumption_per_day_cd14_monocytes	Liu C	CHARGE+	27843151	42689	Alcohol consumption per day	EFO_0007878, EFO_0004329	CD14+ monocytes	Table S7	DNA methylation	Alcohol consumption per day	Age, sex, body mass index, cell composition, batch	Beta values	g per day	Illumina HumanMethylation450	CD14+ monocytes	NA	1251	1	Adults	Both	European, African, Admixed	cg14476101	chr1:120255992	1	120255992	PHGDH	South shore	-0.000714	0.000122	6.62e-09	-
27843151_alcohol_consumption_per_day_european_ancestry	Liu C	CHARGE+	27843151	42719	Alcohol consumption per day	EFO_0007878, EFO_0004329	European ancestry	Table S5	DNA methylation	Alcohol consumption per day	Age, sex, body mass index, cell composition, batch	Beta values	g der day	Illumina HumanMethylation450	Whole blood	NA	9643	10	Adults	Both	European	cg03345232	chr14:92981121	14	92981121	RIN3	Island	-0.000209	3.4e-05	5.76e-10	-
27843151_alcohol_consumption_per_day_european_ancestry	Liu C	CHARGE+	27843151	42719	Alcohol consumption per day	EFO_0007878, EFO_0004329	European ancestry	Table S5	DNA methylation	Alcohol consumption per day	Age, sex, body mass index, cell composition, batch	Beta values	g der day	Illumina HumanMethylation450	Whole blood	NA	9643	10	Adults	Both	European	cg14476101	chr1:120255992	1	120255992	PHGDH	South shore	-0.000941	0.00015	3.69e-10	-
27843151_alcohol_consumption_per_day_european_ancestry	Liu C	CHARGE+	27843151	42719	Alcohol consumption per day	EFO_0007878, EFO_0004329	European ancestry	Table S5	DNA methylation	Alcohol consumption per day	Age, sex, body mass index, cell composition, batch	Beta values	g der day	Illumina HumanMethylation450	Whole blood	NA	9643	10	Adults	Both	European	cg19693031	chr1:145441552	1	145441552	TXNIP	Open sea	-0.000439	6.5e-05	1.02e-11	-
27955697_creactive_protein_discovery	Ligthart S	CHARGE	27955697	42716	C-reactive protein	EFO_0004458	Discovery	Table S3	DNA methylation	C-reactive protein	Age, sex, smoking, body mass index, cell composition, batch	Beta values	mg/l	Illumina HumanMethylation450	Whole blood	C-reactive protein levels were log-transformed	8863	9	Geriatrics	Both	European	cg06192883	chr15:52554171	15	52554171	MYO5C	Open sea	0.0045	0.0005	2.29e-19	-
27955697_creactive_protein_discovery	Ligthart S	CHARGE	27955697	42716	C-reactive protein	EFO_0004458	Discovery	Table S3	DNA methylation	C-reactive protein	Age, sex, smoking, body mass index, cell composition, batch	Beta values	mg/l	Illumina HumanMethylation450	Whole blood	C-reactive protein levels were log-transformed	8863	9	Geriatrics	Both	European	cg26470501	chr19:45252955	19	45252955	BCL3	South shore	-0.0045	0.000488	2.85e-20	-
27955697_creactive_protein_discovery	Ligthart S	CHARGE	27955697	42716	C-reactive protein	EFO_0004458	Discovery	Table S3	DNA methylation	C-reactive protein	Age, sex, smoking, body mass index, cell composition, batch	Beta values	mg/l	Illumina HumanMethylation450	Whole blood	C-reactive protein levels were log-transformed	8863	9	Geriatrics	Both	European	cg14476101	chr1:120255992	1	120255992	PHGDH	South shore	-0.0068	0.000839	5.29e-16	-
27955697_creactive_protein_discovery	Ligthart S	CHARGE	27955697	42716	C-reactive protein	EFO_0004458	Discovery	Table S3	DNA methylation	C-reactive protein	Age, sex, smoking, body mass index, cell composition, batch	Beta values	mg/l	Illumina HumanMethylation450	Whole blood	C-reactive protein levels were log-transformed	8863	9	Geriatrics	Both	European	cg17501210	chr6:166970252	6	166970252	RPS6KA2	Open sea	-0.0065	0.000611	2.06e-26	-
27955697_creactive_protein_discovery	Ligthart S	CHARGE	27955697	42716	C-reactive protein	EFO_0004458	Discovery	Table S3	DNA methylation	C-reactive protein	Age, sex, smoking, body mass index, cell composition, batch	Beta values	mg/l	Illumina HumanMethylation450	Whole blood	C-reactive protein levels were log-transformed	8863	9	Geriatrics	Both	European	cg11024682	chr17:17730094	17	17730094	SREBF1	South shelf	0.003	0.000415	5.04e-13	-
27955697_creactive_protein_replication	Ligthart S	CHARGE	27955697	42716	C-reactive protein	EFO_0004458	Replication	Table S3	DNA methylation	C-reactive protein	Age, sex, smoking, body mass index, cell composition, batch	Beta values	mg/l	Illumina HumanMethylation450	Whole blood	C-reactive protein levels were log-transformed	4111	4	Adults	NA	African	cg06192883	chr15:52554171	15	52554171	MYO5C	Open sea	0.0073	0.001068	8.29e-12	-
28002404_body_mass_index_all_ancestry_discovery	Wahl S	NA	28002404	42740	Body mass index	EFO_0004340	All ancestry discovery	Table S3	Body mass index	DNA methylation	Age, sex, smoking, physical activity index, alcohol consumption, cell composition, batch	kg/m2	Beta values	Illumina HumanMethylation450	Whole blood	NA	5387	4	Adults	Both	European, South Asian	cg14476101	chr1:120255992	1	120255992	PHGDH	South shore	-14.5	1.6	2.1e-17	-
28002404_body_mass_index_all_ancestry_discovery	Wahl S	NA	28002404	42740	Body mass index	EFO_0004340	All ancestry discovery	Table S3	Body mass index	DNA methylation	Age, sex, smoking, physical activity index, alcohol consumption, cell composition, batch	kg/m2	Beta values	Illumina HumanMethylation450	Whole blood	NA	5387	4	Adults	Both	European, South Asian	cg19750657	chr13:38935967	13	38935967	UFM1	Open sea	23.9	2.7	2.2e-16	-
28002404_body_mass_index_all_ancestry_discovery	Wahl S	NA	28002404	42740	Body mass index	EFO_0004340	All ancestry discovery	Table S3	Body mass index	DNA methylation	Age, sex, smoking, physical activity index, alcohol consumption, cell composition, batch	kg/m2	Beta values	Illumina HumanMethylation450	Whole blood	NA	5387	4	Adults	Both	European, South Asian	cg06898549	chr12:41083590	12	41083590	-	North shelf	9.8	1.6	1.8e-08	-
28002404_body_mass_index_all_ancestry_discovery	Wahl S	NA	28002404	42740	Body mass index	EFO_0004340	All ancestry discovery	Table S3	Body mass index	DNA methylation	Age, sex, smoking, physical activity index, alcohol consumption, cell composition, batch	kg/m2	Beta values	Illumina HumanMethylation450	Whole blood	NA	5387	4	Adults	Both	European, South Asian	cg16611584	chr17:19809078	17	19809078	AKAP10	Open sea	7.1	1	1e-11	-
28002404_body_mass_index_all_ancestry_discovery	Wahl S	NA	28002404	42740	Body mass index	EFO_0004340	All ancestry discovery	Table S3	Body mass index	DNA methylation	Age, sex, smoking, physical activity index, alcohol consumption, cell composition, batch	kg/m2	Beta values	Illumina HumanMethylation450	Whole blood	NA	5387	4	Adults	Both	European, South Asian	cg27243685	chr21:43642366	21	43642366	ABCG1	South shelf	31	3.1	8.2e-21	-
28002404_body_mass_index_all_ancestry_discovery	Wahl S	NA	28002404	42740	Body mass index	EFO_0004340	All ancestry discovery	Table S3	Body mass index	DNA methylation	Age, sex, smoking, physical activity index, alcohol consumption, cell composition, batch	kg/m2	Beta values	Illumina HumanMethylation450	Whole blood	NA	5387	4	Adults	Both	European, South Asian	cg17836612	chr17:76976357	17	76976357	LGALS3BP	Open sea	16	2.5	4.3e-09	-
28002404_body_mass_index_all_ancestry_discovery	Wahl S	NA	28002404	42740	Body mass index	EFO_0004340	All ancestry discovery	Table S3	Body mass index	DNA methylation	Age, sex, smoking, physical activity index, alcohol consumption, cell composition, batch	kg/m2	Beta values	Illumina HumanMethylation450	Whole blood	NA	5387	4	Adults	Both	European, South Asian	cg26470501	chr19:45252955	19	45252955	BCL3	South shore	-15.6	2.5	1.3e-08	-
28002404_body_mass_index_all_ancestry_discovery	Wahl S	NA	28002404	42740	Body mass index	EFO_0004340	All ancestry discovery	Table S3	Body mass index	DNA methylation	Age, sex, smoking, physical activity index, alcohol consumption, cell composition, batch	kg/m2	Beta values	Illumina HumanMethylation450	Whole blood	NA	5387	4	Adults	Both	European, South Asian	cg06500161	chr21:43656587	21	43656587	ABCG1	South shore	34.8	2.3	6e-46	-
28002404_body_mass_index_all_ancestry_discovery	Wahl S	NA	28002404	42740	Body mass index	EFO_0004340	All ancestry discovery	Table S3	Body mass index	DNA methylation	Age, sex, smoking, physical activity index, alcohol consumption, cell composition, batch	kg/m2	Beta values	Illumina HumanMethylation450	Whole blood	NA	5387	4	Adults	Both	European, South Asian	cg04126866	chr10:85932763	10	85932763	C10orf99	Open sea	27.4	4.6	3e-08	-
28002404_body_mass_index_all_ancestry_discovery	Wahl S	NA	28002404	42740	Body mass index	EFO_0004340	All ancestry discovery	Table S3	Body mass index	DNA methylation	Age, sex, smoking, physical activity index, alcohol consumption, cell composition, batch	kg/m2	Beta values	Illumina HumanMethylation450	Whole blood	NA	5387	4	Adults	Both	European, South Asian	cg11024682	chr17:17730094	17	17730094	SREBF1	South shelf	32.5	3	1.9e-23	-
28002404_body_mass_index_all_ancestry_discovery	Wahl S	NA	28002404	42740	Body mass index	EFO_0004340	All ancestry discovery	Table S3	Body mass index	DNA methylation	Age, sex, smoking, physical activity index, alcohol consumption, cell composition, batch	kg/m2	Beta values	Illumina HumanMethylation450	Whole blood	NA	5387	4	Adults	Both	European, South Asian	cg07504977	chr10:102131012	10	102131012	-	North shelf	12.4	2	4.5e-09	-
28002404_body_mass_index_all_ancestry_discovery	Wahl S	NA	28002404	42740	Body mass index	EFO_0004340	All ancestry discovery	Table S3	Body mass index	DNA methylation	Age, sex, smoking, physical activity index, alcohol consumption, cell composition, batch	kg/m2	Beta values	Illumina HumanMethylation450	Whole blood	NA	5387	4	Adults	Both	European, South Asian	cg06192883	chr15:52554171	15	52554171	MYO5C	Open sea	15.8	2.5	3.9e-09	-
28002404_body_mass_index_all_ancestry_discovery	Wahl S	NA	28002404	42740	Body mass index	EFO_0004340	All ancestry discovery	Table S3	Body mass index	DNA methylation	Age, sex, smoking, physical activity index, alcohol consumption, cell composition, batch	kg/m2	Beta values	Illumina HumanMethylation450	Whole blood	NA	5387	4	Adults	Both	European, South Asian	cg25616160	chr17:39655863	17	39655863	-	Open sea	27.7	4.5	1.6e-08	-
28002404_body_mass_index_all_ancestry_discovery	Wahl S	NA	28002404	42740	Body mass index	EFO_0004340	All ancestry discovery	Table S3	Body mass index	DNA methylation	Age, sex, smoking, physical activity index, alcohol consumption, cell composition, batch	kg/m2	Beta values	Illumina HumanMethylation450	Whole blood	NA	5387	4	Adults	Both	European, South Asian	cg17501210	chr6:166970252	6	166970252	RPS6KA2	Open sea	-18.4	1.9	8.2e-19	-
28002404_body_mass_index_all_ancestry_discovery	Wahl S	NA	28002404	42740	Body mass index	EFO_0004340	All ancestry discovery	Table S3	Body mass index	DNA methylation	Age, sex, smoking, physical activity index, alcohol consumption, cell composition, batch	kg/m2	Beta values	Illumina HumanMethylation450	Whole blood	NA	5387	4	Adults	Both	European, South Asian	cg13123009	chr6:31681882	6	31681882	LY6G6E;LY6G6D	Open sea	18.4	2.9	3.4e-09	-
28002404_body_mass_index_all_ancestry_replication	Wahl S	NA	28002404	42740	Body mass index	EFO_0004340	All ancestry replication	Table S3	Body mass index	DNA methylation	Age, sex, smoking, physical activity index, alcohol consumption, cell composition, batch	kg/m2	Beta values	Illumina HumanMethylation450	Whole blood	NA	4851	9	Adults	Both	European, South Asian	cg19750657	chr13:38935967	13	38935967	UFM1	Open sea	10.8	1.6	4.7e-11	-
28002404_body_mass_index_all_ancestry_replication	Wahl S	NA	28002404	42740	Body mass index	EFO_0004340	All ancestry replication	Table S3	Body mass index	DNA methylation	Age, sex, smoking, physical activity index, alcohol consumption, cell composition, batch	kg/m2	Beta values	Illumina HumanMethylation450	Whole blood	NA	4851	9	Adults	Both	European, South Asian	cg06500161	chr21:43656587	21	43656587	ABCG1	South shore	19.9	1.9	1.1e-25	-
28002404_body_mass_index_all_ancestry_replication	Wahl S	NA	28002404	42740	Body mass index	EFO_0004340	All ancestry replication	Table S3	Body mass index	DNA methylation	Age, sex, smoking, physical activity index, alcohol consumption, cell composition, batch	kg/m2	Beta values	Illumina HumanMethylation450	Whole blood	NA	4851	9	Adults	Both	European, South Asian	cg14476101	chr1:120255992	1	120255992	PHGDH	South shore	-8.9	1.2	9.4e-13	-
28002404_body_mass_index_all_ancestry_replication	Wahl S	NA	28002404	42740	Body mass index	EFO_0004340	All ancestry replication	Table S3	Body mass index	DNA methylation	Age, sex, smoking, physical activity index, alcohol consumption, cell composition, batch	kg/m2	Beta values	Illumina HumanMethylation450	Whole blood	NA	4851	9	Adults	Both	European, South Asian	cg27243685	chr21:43642366	21	43642366	ABCG1	South shelf	17.4	2.5	6.7e-12	-
28002404_body_mass_index_all_ancestry_replication	Wahl S	NA	28002404	42740	Body mass index	EFO_0004340	All ancestry replication	Table S3	Body mass index	DNA methylation	Age, sex, smoking, physical activity index, alcohol consumption, cell composition, batch	kg/m2	Beta values	Illumina HumanMethylation450	Whole blood	NA	4851	9	Adults	Both	European, South Asian	cg11024682	chr17:17730094	17	17730094	SREBF1	South shelf	22.7	2.2	3e-25	-
28002404_body_mass_index_all_ancestry_replication	Wahl S	NA	28002404	42740	Body mass index	EFO_0004340	All ancestry replication	Table S3	Body mass index	DNA methylation	Age, sex, smoking, physical activity index, alcohol consumption, cell composition, batch	kg/m2	Beta values	Illumina HumanMethylation450	Whole blood	NA	4851	9	Adults	Both	European, South Asian	cg07504977	chr10:102131012	10	102131012	-	North shelf	8.1	1.3	1.7e-10	-
28002404_body_mass_index_all_ancestry_replication	Wahl S	NA	28002404	42740	Body mass index	EFO_0004340	All ancestry replication	Table S3	Body mass index	DNA methylation	Age, sex, smoking, physical activity index, alcohol consumption, cell composition, batch	kg/m2	Beta values	Illumina HumanMethylation450	Whole blood	NA	4851	9	Adults	Both	European, South Asian	cg26470501	chr19:45252955	19	45252955	BCL3	South shore	-11.8	1.9	1e-09	-
28002404_body_mass_index_all_ancestry_replication	Wahl S	NA	28002404	42740	Body mass index	EFO_0004340	All ancestry replication	Table S3	Body mass index	DNA methylation	Age, sex, smoking, physical activity index, alcohol consumption, cell composition, batch	kg/m2	Beta values	Illumina HumanMethylation450	Whole blood	NA	4851	9	Adults	Both	European, South Asian	cg17501210	chr6:166970252	6	166970252	RPS6KA2	Open sea	-15.2	1.6	6.4e-21	-
28002404_body_mass_index_all_ancestry_replication	Wahl S	NA	28002404	42740	Body mass index	EFO_0004340	All ancestry replication	Table S3	Body mass index	DNA methylation	Age, sex, smoking, physical activity index, alcohol consumption, cell composition, batch	kg/m2	Beta values	Illumina HumanMethylation450	Whole blood	NA	4851	9	Adults	Both	European, South Asian	cg06192883	chr15:52554171	15	52554171	MYO5C	Open sea	9.3	1.4	8.7e-11	-
28002404_body_mass_index_discovery_and_replication	Wahl S	NA	28002404	42740	Body mass index	EFO_0004340	Discovery and replication	Table S3	Body mass index	DNA methylation	Age, sex, smoking, physical activity index, alcohol consumption, cell composition, batch	kg/m2	Beta values	Illumina HumanMethylation450	Whole blood	Weighted Z-test meta-analysis	10238	13	Adults	Both	European, South Asian	cg06898549	chr12:41083590	12	41083590	-	North shelf	NA	NA	7.5e-13	-
28002404_body_mass_index_discovery_and_replication	Wahl S	NA	28002404	42740	Body mass index	EFO_0004340	Discovery and replication	Table S3	Body mass index	DNA methylation	Age, sex, smoking, physical activity index, alcohol consumption, cell composition, batch	kg/m2	Beta values	Illumina HumanMethylation450	Whole blood	Weighted Z-test meta-analysis	10238	13	Adults	Both	European, South Asian	cg17836612	chr17:76976357	17	76976357	LGALS3BP	Open sea	NA	NA	3.8e-14	-
28002404_body_mass_index_discovery_and_replication	Wahl S	NA	28002404	42740	Body mass index	EFO_0004340	Discovery and replication	Table S3	Body mass index	DNA methylation	Age, sex, smoking, physical activity index, alcohol consumption, cell composition, batch	kg/m2	Beta values	Illumina HumanMethylation450	Whole blood	Weighted Z-test meta-analysis	10238	13	Adults	Both	European, South Asian	cg19750657	chr13:38935967	13	38935967	UFM1	Open sea	NA	NA	1.1e-25	-
28002404_body_mass_index_discovery_and_replication	Wahl S	NA	28002404	42740	Body mass index	EFO_0004340	Discovery and replication	Table S3	Body mass index	DNA methylation	Age, sex, smoking, physical activity index, alcohol consumption, cell composition, batch	kg/m2	Beta values	Illumina HumanMethylation450	Whole blood	Weighted Z-test meta-analysis	10238	13	Adults	Both	European, South Asian	cg26470501	chr19:45252955	19	45252955	BCL3	South shore	NA	NA	8.3e-17	-
28002404_body_mass_index_discovery_and_replication	Wahl S	NA	28002404	42740	Body mass index	EFO_0004340	Discovery and replication	Table S3	Body mass index	DNA methylation	Age, sex, smoking, physical activity index, alcohol consumption, cell composition, batch	kg/m2	Beta values	Illumina HumanMethylation450	Whole blood	Weighted Z-test meta-analysis	10238	13	Adults	Both	European, South Asian	cg27243685	chr21:43642366	21	43642366	ABCG1	South shelf	NA	NA	1.3e-30	-
28002404_body_mass_index_discovery_and_replication	Wahl S	NA	28002404	42740	Body mass index	EFO_0004340	Discovery and replication	Table S3	Body mass index	DNA methylation	Age, sex, smoking, physical activity index, alcohol consumption, cell composition, batch	kg/m2	Beta values	Illumina HumanMethylation450	Whole blood	Weighted Z-test meta-analysis	10238	13	Adults	Both	European, South Asian	cg16611584	chr17:19809078	17	19809078	AKAP10	Open sea	NA	NA	2.1e-13	-
28002404_body_mass_index_discovery_and_replication	Wahl S	NA	28002404	42740	Body mass index	EFO_0004340	Discovery and replication	Table S3	Body mass index	DNA methylation	Age, sex, smoking, physical activity index, alcohol consumption, cell composition, batch	kg/m2	Beta values	Illumina HumanMethylation450	Whole blood	Weighted Z-test meta-analysis	10238	13	Adults	Both	European, South Asian	cg06500161	chr21:43656587	21	43656587	ABCG1	South shore	NA	NA	1.1e-68	-
28002404_body_mass_index_discovery_and_replication	Wahl S	NA	28002404	42740	Body mass index	EFO_0004340	Discovery and replication	Table S3	Body mass index	DNA methylation	Age, sex, smoking, physical activity index, alcohol consumption, cell composition, batch	kg/m2	Beta values	Illumina HumanMethylation450	Whole blood	Weighted Z-test meta-analysis	10238	13	Adults	Both	European, South Asian	cg14476101	chr1:120255992	1	120255992	PHGDH	South shore	NA	NA	1.5e-28	-
28002404_body_mass_index_discovery_and_replication	Wahl S	NA	28002404	42740	Body mass index	EFO_0004340	Discovery and replication	Table S3	Body mass index	DNA methylation	Age, sex, smoking, physical activity index, alcohol consumption, cell composition, batch	kg/m2	Beta values	Illumina HumanMethylation450	Whole blood	Weighted Z-test meta-analysis	10238	13	Adults	Both	European, South Asian	cg06192883	chr15:52554171	15	52554171	MYO5C	Open sea	NA	NA	2.3e-18	-
28002404_body_mass_index_discovery_and_replication	Wahl S	NA	28002404	42740	Body mass index	EFO_0004340	Discovery and replication	Table S3	Body mass index	DNA methylation	Age, sex, smoking, physical activity index, alcohol consumption, cell composition, batch	kg/m2	Beta values	Illumina HumanMethylation450	Whole blood	Weighted Z-test meta-analysis	10238	13	Adults	Both	European, South Asian	cg04126866	chr10:85932763	10	85932763	C10orf99	Open sea	NA	NA	4.9e-10	-
28002404_body_mass_index_discovery_and_replication	Wahl S	NA	28002404	42740	Body mass index	EFO_0004340	Discovery and replication	Table S3	Body mass index	DNA methylation	Age, sex, smoking, physical activity index, alcohol consumption, cell composition, batch	kg/m2	Beta values	Illumina HumanMethylation450	Whole blood	Weighted Z-test meta-analysis	10238	13	Adults	Both	European, South Asian	cg17501210	chr6:166970252	6	166970252	RPS6KA2	Open sea	NA	NA	7.7e-38	-
28002404_body_mass_index_discovery_and_replication	Wahl S	NA	28002404	42740	Body mass index	EFO_0004340	Discovery and replication	Table S3	Body mass index	DNA methylation	Age, sex, smoking, physical activity index, alcohol consumption, cell composition, batch	kg/m2	Beta values	Illumina HumanMethylation450	Whole blood	Weighted Z-test meta-analysis	10238	13	Adults	Both	European, South Asian	cg11024682	chr17:17730094	17	17730094	SREBF1	South shelf	NA	NA	9.3e-47	-
28002404_body_mass_index_discovery_and_replication	Wahl S	NA	28002404	42740	Body mass index	EFO_0004340	Discovery and replication	Table S3	Body mass index	DNA methylation	Age, sex, smoking, physical activity index, alcohol consumption, cell composition, batch	kg/m2	Beta values	Illumina HumanMethylation450	Whole blood	Weighted Z-test meta-analysis	10238	13	Adults	Both	European, South Asian	cg07504977	chr10:102131012	10	102131012	-	North shelf	NA	NA	4.8e-18	-
28002404_body_mass_index_discovery_and_replication	Wahl S	NA	28002404	42740	Body mass index	EFO_0004340	Discovery and replication	Table S3	Body mass index	DNA methylation	Age, sex, smoking, physical activity index, alcohol consumption, cell composition, batch	kg/m2	Beta values	Illumina HumanMethylation450	Whole blood	Weighted Z-test meta-analysis	10238	13	Adults	Both	European, South Asian	cg13123009	chr6:31681882	6	31681882	LY6G6E;LY6G6D	Open sea	NA	NA	2.4e-13	-
28002404_body_mass_index_european_ancestry_discovery	Wahl S	NA	28002404	42740	Body mass index	EFO_0004340	European ancestry discovery	Table S3	Body mass index	DNA methylation	Age, sex, smoking, physical activity index, alcohol consumption, cell composition, batch	kg/m2	Beta values	Illumina HumanMethylation450	Whole blood	NA	2707	3	Adults	Both	European	cg27243685	chr21:43642366	21	43642366	ABCG1	South shelf	44.78	4.58	1.4e-22	-
28002404_body_mass_index_european_ancestry_discovery	Wahl S	NA	28002404	42740	Body mass index	EFO_0004340	European ancestry discovery	Table S3	Body mass index	DNA methylation	Age, sex, smoking, physical activity index, alcohol consumption, cell composition, batch	kg/m2	Beta values	Illumina HumanMethylation450	Whole blood	NA	2707	3	Adults	Both	European	cg06500161	chr21:43656587	21	43656587	ABCG1	South shore	38.86	2.9	6.2e-41	-
28002404_body_mass_index_european_ancestry_discovery	Wahl S	NA	28002404	42740	Body mass index	EFO_0004340	European ancestry discovery	Table S3	Body mass index	DNA methylation	Age, sex, smoking, physical activity index, alcohol consumption, cell composition, batch	kg/m2	Beta values	Illumina HumanMethylation450	Whole blood	NA	2707	3	Adults	Both	European	cg16611584	chr17:19809078	17	19809078	AKAP10	Open sea	6.85	1.15	2.9e-09	-
28002404_body_mass_index_european_ancestry_discovery	Wahl S	NA	28002404	42740	Body mass index	EFO_0004340	European ancestry discovery	Table S3	Body mass index	DNA methylation	Age, sex, smoking, physical activity index, alcohol consumption, cell composition, batch	kg/m2	Beta values	Illumina HumanMethylation450	Whole blood	NA	2707	3	Adults	Both	European	cg19750657	chr13:38935967	13	38935967	UFM1	Open sea	18.8	2.68	2.4e-12	-
28002404_body_mass_index_european_ancestry_discovery	Wahl S	NA	28002404	42740	Body mass index	EFO_0004340	European ancestry discovery	Table S3	Body mass index	DNA methylation	Age, sex, smoking, physical activity index, alcohol consumption, cell composition, batch	kg/m2	Beta values	Illumina HumanMethylation450	Whole blood	NA	2707	3	Adults	Both	European	cg14476101	chr1:120255992	1	120255992	PHGDH	South shore	-13.48	1.56	4.5e-18	-
28002404_body_mass_index_european_ancestry_discovery	Wahl S	NA	28002404	42740	Body mass index	EFO_0004340	European ancestry discovery	Table S3	Body mass index	DNA methylation	Age, sex, smoking, physical activity index, alcohol consumption, cell composition, batch	kg/m2	Beta values	Illumina HumanMethylation450	Whole blood	NA	2707	3	Adults	Both	European	cg17501210	chr6:166970252	6	166970252	RPS6KA2	Open sea	-15.86	2.14	1.2e-13	-
28002404_body_mass_index_european_ancestry_discovery	Wahl S	NA	28002404	42740	Body mass index	EFO_0004340	European ancestry discovery	Table S3	Body mass index	DNA methylation	Age, sex, smoking, physical activity index, alcohol consumption, cell composition, batch	kg/m2	Beta values	Illumina HumanMethylation450	Whole blood	NA	2707	3	Adults	Both	European	cg07504977	chr10:102131012	10	102131012	-	North shelf	11.41	1.88	1.3e-09	-
28002404_body_mass_index_european_ancestry_discovery	Wahl S	NA	28002404	42740	Body mass index	EFO_0004340	European ancestry discovery	Table S3	Body mass index	DNA methylation	Age, sex, smoking, physical activity index, alcohol consumption, cell composition, batch	kg/m2	Beta values	Illumina HumanMethylation450	Whole blood	NA	2707	3	Adults	Both	European	cg11024682	chr17:17730094	17	17730094	SREBF1	South shelf	28	3.07	7.1e-20	-
28002404_body_mass_index_european_ancestry_replication	Wahl S	NA	28002404	42740	Body mass index	EFO_0004340	European ancestry replication	Table S3	Body mass index	DNA methylation	Age, sex, smoking, physical activity index, alcohol consumption, cell composition, batch	kg/m2	Beta values	Illumina HumanMethylation450	Whole blood	NA	4195	8	Adults	Both	European	cg06500161	chr21:43656587	21	43656587	ABCG1	South shore	14.02	1.57	3.6e-19	-
28002404_body_mass_index_european_ancestry_replication	Wahl S	NA	28002404	42740	Body mass index	EFO_0004340	European ancestry replication	Table S3	Body mass index	DNA methylation	Age, sex, smoking, physical activity index, alcohol consumption, cell composition, batch	kg/m2	Beta values	Illumina HumanMethylation450	Whole blood	NA	4195	8	Adults	Both	European	cg14476101	chr1:120255992	1	120255992	PHGDH	South shore	-7.08	1.08	5.7e-11	-
28002404_body_mass_index_european_ancestry_replication	Wahl S	NA	28002404	42740	Body mass index	EFO_0004340	European ancestry replication	Table S3	Body mass index	DNA methylation	Age, sex, smoking, physical activity index, alcohol consumption, cell composition, batch	kg/m2	Beta values	Illumina HumanMethylation450	Whole blood	NA	4195	8	Adults	Both	European	cg11024682	chr17:17730094	17	17730094	SREBF1	South shelf	17.16	1.94	9.1e-19	-
28002404_body_mass_index_european_ancestry_replication	Wahl S	NA	28002404	42740	Body mass index	EFO_0004340	European ancestry replication	Table S3	Body mass index	DNA methylation	Age, sex, smoking, physical activity index, alcohol consumption, cell composition, batch	kg/m2	Beta values	Illumina HumanMethylation450	Whole blood	NA	4195	8	Adults	Both	European	cg06192883	chr15:52554171	15	52554171	MYO5C	Open sea	8.81	1.5	3.8e-09	-
28002404_body_mass_index_european_ancestry_replication	Wahl S	NA	28002404	42740	Body mass index	EFO_0004340	European ancestry replication	Table S3	Body mass index	DNA methylation	Age, sex, smoking, physical activity index, alcohol consumption, cell composition, batch	kg/m2	Beta values	Illumina HumanMethylation450	Whole blood	NA	4195	8	Adults	Both	European	cg27243685	chr21:43642366	21	43642366	ABCG1	South shelf	11.92	1.96	1.1e-09	-
28002404_body_mass_index_european_ancestry_replication	Wahl S	NA	28002404	42740	Body mass index	EFO_0004340	European ancestry replication	Table S3	Body mass index	DNA methylation	Age, sex, smoking, physical activity index, alcohol consumption, cell composition, batch	kg/m2	Beta values	Illumina HumanMethylation450	Whole blood	NA	4195	8	Adults	Both	European	cg17501210	chr6:166970252	6	166970252	RPS6KA2	Open sea	-11.72	1.47	1.7e-15	-
28002404_body_mass_index_european_ancestry_replication	Wahl S	NA	28002404	42740	Body mass index	EFO_0004340	European ancestry replication	Table S3	Body mass index	DNA methylation	Age, sex, smoking, physical activity index, alcohol consumption, cell composition, batch	kg/m2	Beta values	Illumina HumanMethylation450	Whole blood	NA	4195	8	Adults	Both	European	cg07504977	chr10:102131012	10	102131012	-	North shelf	6.85	1.2	1.3e-08	-
28002404_body_mass_index_south_asian_ancestry_discovery	Wahl S	NA	28002404	42740	Body mass index	EFO_0004340	South Asian ancestry discovery	Table S3	Body mass index	DNA methylation	Age, sex, smoking, physical activity index, alcohol consumption, cell composition, batch	kg/m2	Beta values	Illumina HumanMethylation450	Whole blood	NA	2680	1	Adults	Both	South Asian	cg27243685	chr21:43642366	21	43642366	ABCG1	South shelf	22.39	3.49	1.7e-08	-
28002404_body_mass_index_south_asian_ancestry_discovery	Wahl S	NA	28002404	42740	Body mass index	EFO_0004340	South Asian ancestry discovery	Table S3	Body mass index	DNA methylation	Age, sex, smoking, physical activity index, alcohol consumption, cell composition, batch	kg/m2	Beta values	Illumina HumanMethylation450	Whole blood	NA	2680	1	Adults	Both	South Asian	cg11024682	chr17:17730094	17	17730094	SREBF1	South shelf	60.27	6.92	2.5e-14	-
28002404_body_mass_index_south_asian_ancestry_discovery	Wahl S	NA	28002404	42740	Body mass index	EFO_0004340	South Asian ancestry discovery	Table S3	Body mass index	DNA methylation	Age, sex, smoking, physical activity index, alcohol consumption, cell composition, batch	kg/m2	Beta values	Illumina HumanMethylation450	Whole blood	NA	2680	1	Adults	Both	South Asian	cg17501210	chr6:166970252	6	166970252	RPS6KA2	Open sea	-26.07	3.22	1.4e-12	-
28002404_body_mass_index_south_asian_ancestry_discovery	Wahl S	NA	28002404	42740	Body mass index	EFO_0004340	South Asian ancestry discovery	Table S3	Body mass index	DNA methylation	Age, sex, smoking, physical activity index, alcohol consumption, cell composition, batch	kg/m2	Beta values	Illumina HumanMethylation450	Whole blood	NA	2680	1	Adults	Both	South Asian	cg06500161	chr21:43656587	21	43656587	ABCG1	South shore	30.48	2.93	1e-19	-
28002404_body_mass_index_south_asian_ancestry_discovery	Wahl S	NA	28002404	42740	Body mass index	EFO_0004340	South Asian ancestry discovery	Table S3	Body mass index	DNA methylation	Age, sex, smoking, physical activity index, alcohol consumption, cell composition, batch	kg/m2	Beta values	Illumina HumanMethylation450	Whole blood	NA	2680	1	Adults	Both	South Asian	cg19750657	chr13:38935967	13	38935967	UFM1	Open sea	65.82	7.25	1.9e-15	-
28002404_body_mass_index_south_asian_ancestry_discovery	Wahl S	NA	28002404	42740	Body mass index	EFO_0004340	South Asian ancestry discovery	Table S3	Body mass index	DNA methylation	Age, sex, smoking, physical activity index, alcohol consumption, cell composition, batch	kg/m2	Beta values	Illumina HumanMethylation450	Whole blood	NA	2680	1	Adults	Both	South Asian	cg06192883	chr15:52554171	15	52554171	MYO5C	Open sea	61.05	7.16	7.8e-14	-
28095459_body_mass_index_framingham_heart_study_batch_2	Mendelson MM	NA	28095459	42752	Body mass index	EFO_0004340	Framingham Heart Study Batch 2	Table S1	DNA methylation	Body mass index	Age, sex, batch	NA	kg/m2	Illumina HumanMethylation450	Whole blood	DNA methylation was inverse normally rank transformed	1935	1	Geriatrics	Both	European	cg11024682	chr17:17730094	17	17730094	SREBF1	South shelf	0.0319	0.00405	6.87e-15	-
28095459_body_mass_index_framingham_heart_study_batch_2	Mendelson MM	NA	28095459	42752	Body mass index	EFO_0004340	Framingham Heart Study Batch 2	Table S1	DNA methylation	Body mass index	Age, sex, batch	NA	kg/m2	Illumina HumanMethylation450	Whole blood	DNA methylation was inverse normally rank transformed	1935	1	Geriatrics	Both	European	cg06500161	chr21:43656587	21	43656587	ABCG1	South shore	0.0475	0.00397	2.76e-31	-
28095459_body_mass_index_framingham_heart_study_batch_2	Mendelson MM	NA	28095459	42752	Body mass index	EFO_0004340	Framingham Heart Study Batch 2	Table S1	DNA methylation	Body mass index	Age, sex, batch	NA	kg/m2	Illumina HumanMethylation450	Whole blood	DNA methylation was inverse normally rank transformed	1935	1	Geriatrics	Both	European	cg14476101	chr1:120255992	1	120255992	PHGDH	South shore	-0.0232	0.0041	1.9e-08	-
28095459_body_mass_index_framingham_heart_study_batch_2	Mendelson MM	NA	28095459	42752	Body mass index	EFO_0004340	Framingham Heart Study Batch 2	Table S1	DNA methylation	Body mass index	Age, sex, batch	NA	kg/m2	Illumina HumanMethylation450	Whole blood	DNA methylation was inverse normally rank transformed	1935	1	Geriatrics	Both	European	cg27243685	chr21:43642366	21	43642366	ABCG1	South shelf	0.0321	0.00411	1.37e-14	-
28095459_body_mass_index_framingham_heart_study_batch_2	Mendelson MM	NA	28095459	42752	Body mass index	EFO_0004340	Framingham Heart Study Batch 2	Table S1	DNA methylation	Body mass index	Age, sex, batch	NA	kg/m2	Illumina HumanMethylation450	Whole blood	DNA methylation was inverse normally rank transformed	1935	1	Geriatrics	Both	European	cg17501210	chr6:166970252	6	166970252	RPS6KA2	Open sea	-0.0322	0.00384	1.27e-16	-
28095459_body_mass_index_framingham_heart_study_batch_2	Mendelson MM	NA	28095459	42752	Body mass index	EFO_0004340	Framingham Heart Study Batch 2	Table S1	DNA methylation	Body mass index	Age, sex, batch	NA	kg/m2	Illumina HumanMethylation450	Whole blood	DNA methylation was inverse normally rank transformed	1935	1	Geriatrics	Both	European	cg07814318	chr15:31624584	15	31624584	KLF13	South shelf	0.0268	0.00416	1.53e-10	-
28095459_body_mass_index_framingham_heart_study_batch_2	Mendelson MM	NA	28095459	42752	Body mass index	EFO_0004340	Framingham Heart Study Batch 2	Table S1	DNA methylation	Body mass index	Age, sex, batch	NA	kg/m2	Illumina HumanMethylation450	Whole blood	DNA methylation was inverse normally rank transformed	1935	1	Geriatrics	Both	European	cg19750657	chr13:38935967	13	38935967	UFM1	Open sea	0.0312	0.00411	6.59e-14	-
28095459_body_mass_index_metaanalysis	Mendelson MM	NA	28095459	42752	Body mass index	EFO_0004340	Meta-analysis	Table S1	DNA methylation	Body mass index	Age, sex, cell composition, batch	Beta values	kg/m2	Illumina HumanMethylation450	Whole blood	Weighted Z-test meta-analysis	3743	4	Geriatrics	Both	European	cg07504977	chr10:102131012	10	102131012	-	North shelf	NA	NA	7.34e-11	-
28095459_body_mass_index_metaanalysis	Mendelson MM	NA	28095459	42752	Body mass index	EFO_0004340	Meta-analysis	Table S1	DNA methylation	Body mass index	Age, sex, cell composition, batch	Beta values	kg/m2	Illumina HumanMethylation450	Whole blood	Weighted Z-test meta-analysis	3743	4	Geriatrics	Both	European	cg06192883	chr15:52554171	15	52554171	MYO5C	Open sea	NA	NA	7.34e-10	-
28095459_body_mass_index_metaanalysis	Mendelson MM	NA	28095459	42752	Body mass index	EFO_0004340	Meta-analysis	Table S1	DNA methylation	Body mass index	Age, sex, cell composition, batch	Beta values	kg/m2	Illumina HumanMethylation450	Whole blood	Weighted Z-test meta-analysis	3743	4	Geriatrics	Both	European	cg26470501	chr19:45252955	19	45252955	BCL3	South shore	NA	NA	2.63e-10	-
28095459_body_mass_index_metaanalysis	Mendelson MM	NA	28095459	42752	Body mass index	EFO_0004340	Meta-analysis	Table S1	DNA methylation	Body mass index	Age, sex, cell composition, batch	Beta values	kg/m2	Illumina HumanMethylation450	Whole blood	Weighted Z-test meta-analysis	3743	4	Geriatrics	Both	European	cg14476101	chr1:120255992	1	120255992	PHGDH	South shore	NA	NA	5.03e-11	-
28095459_body_mass_index_metaanalysis	Mendelson MM	NA	28095459	42752	Body mass index	EFO_0004340	Meta-analysis	Table S1	DNA methylation	Body mass index	Age, sex, cell composition, batch	Beta values	kg/m2	Illumina HumanMethylation450	Whole blood	Weighted Z-test meta-analysis	3743	4	Geriatrics	Both	European	cg27243685	chr21:43642366	21	43642366	ABCG1	South shelf	NA	NA	2.29e-15	-
28095459_body_mass_index_metaanalysis	Mendelson MM	NA	28095459	42752	Body mass index	EFO_0004340	Meta-analysis	Table S1	DNA methylation	Body mass index	Age, sex, cell composition, batch	Beta values	kg/m2	Illumina HumanMethylation450	Whole blood	Weighted Z-test meta-analysis	3743	4	Geriatrics	Both	European	cg07814318	chr15:31624584	15	31624584	KLF13	South shelf	NA	NA	7.44e-09	-
28095459_body_mass_index_metaanalysis	Mendelson MM	NA	28095459	42752	Body mass index	EFO_0004340	Meta-analysis	Table S1	DNA methylation	Body mass index	Age, sex, cell composition, batch	Beta values	kg/m2	Illumina HumanMethylation450	Whole blood	Weighted Z-test meta-analysis	3743	4	Geriatrics	Both	European	cg16611584	chr17:19809078	17	19809078	AKAP10	Open sea	NA	NA	2.4e-10	-
28095459_body_mass_index_metaanalysis	Mendelson MM	NA	28095459	42752	Body mass index	EFO_0004340	Meta-analysis	Table S1	DNA methylation	Body mass index	Age, sex, cell composition, batch	Beta values	kg/m2	Illumina HumanMethylation450	Whole blood	Weighted Z-test meta-analysis	3743	4	Geriatrics	Both	European	cg11024682	chr17:17730094	17	17730094	SREBF1	South shelf	NA	NA	4.82e-22	-
28095459_body_mass_index_metaanalysis	Mendelson MM	NA	28095459	42752	Body mass index	EFO_0004340	Meta-analysis	Table S1	DNA methylation	Body mass index	Age, sex, cell composition, batch	Beta values	kg/m2	Illumina HumanMethylation450	Whole blood	Weighted Z-test meta-analysis	3743	4	Geriatrics	Both	European	cg06500161	chr21:43656587	21	43656587	ABCG1	South shore	NA	NA	7.55e-43	-
28095459_body_mass_index_metaanalysis	Mendelson MM	NA	28095459	42752	Body mass index	EFO_0004340	Meta-analysis	Table S1	DNA methylation	Body mass index	Age, sex, cell composition, batch	Beta values	kg/m2	Illumina HumanMethylation450	Whole blood	Weighted Z-test meta-analysis	3743	4	Geriatrics	Both	European	cg17836612	chr17:76976357	17	76976357	LGALS3BP	Open sea	NA	NA	1.05e-10	-
28095459_body_mass_index_metaanalysis	Mendelson MM	NA	28095459	42752	Body mass index	EFO_0004340	Meta-analysis	Table S1	DNA methylation	Body mass index	Age, sex, cell composition, batch	Beta values	kg/m2	Illumina HumanMethylation450	Whole blood	Weighted Z-test meta-analysis	3743	4	Geriatrics	Both	European	cg07960624	chr8:119208486	8	119208486	SAMD12	Open sea	NA	NA	4.12e-10	-
28095459_body_mass_index_metaanalysis	Mendelson MM	NA	28095459	42752	Body mass index	EFO_0004340	Meta-analysis	Table S1	DNA methylation	Body mass index	Age, sex, cell composition, batch	Beta values	kg/m2	Illumina HumanMethylation450	Whole blood	Weighted Z-test meta-analysis	3743	4	Geriatrics	Both	European	cg17501210	chr6:166970252	6	166970252	RPS6KA2	Open sea	NA	NA	4.14e-21	-
28095459_body_mass_index_metaanalysis	Mendelson MM	NA	28095459	42752	Body mass index	EFO_0004340	Meta-analysis	Table S1	DNA methylation	Body mass index	Age, sex, cell composition, batch	Beta values	kg/m2	Illumina HumanMethylation450	Whole blood	Weighted Z-test meta-analysis	3743	4	Geriatrics	Both	European	cg13123009	chr6:31681882	6	31681882	LY6G6E;LY6G6D	Open sea	NA	NA	4.57e-09	-
28095459_body_mass_index_metaanalysis	Mendelson MM	NA	28095459	42752	Body mass index	EFO_0004340	Meta-analysis	Table S1	DNA methylation	Body mass index	Age, sex, cell composition, batch	Beta values	kg/m2	Illumina HumanMethylation450	Whole blood	Weighted Z-test meta-analysis	3743	4	Geriatrics	Both	European	cg19750657	chr13:38935967	13	38935967	UFM1	Open sea	NA	NA	2.21e-13	-
28173150_serum_highdensity_lipoprotein_cholesterol_discovery_and_replication	Sayols-Baixeras S	NA	28173150	42628	Serum high-density lipoprotein cholesterol	EFO_0004612, CHEBI_47775	Discovery and replication	Table S1	Serum high-density lipoprotein cholesterol	DNA methylation	Age, sex, smoking, cell composition, batch	mg/dl	M values	Illumina HumanMethylation450	Whole blood	NA	3187	2	Geriatrics	Both	Unclear	cg27243685	chr21:43642366	21	43642366	ABCG1	South shelf	-2.564	0.254	0	-
28173150_serum_highdensity_lipoprotein_cholesterol_discovery_and_replication	Sayols-Baixeras S	NA	28173150	42628	Serum high-density lipoprotein cholesterol	EFO_0004612, CHEBI_47775	Discovery and replication	Table S1	Serum high-density lipoprotein cholesterol	DNA methylation	Age, sex, smoking, cell composition, batch	mg/dl	M values	Illumina HumanMethylation450	Whole blood	NA	3187	2	Geriatrics	Both	Unclear	cg06500161	chr21:43656587	21	43656587	ABCG1	South shore	-3.199	0.255	0	-
28173150_serum_highdensity_lipoprotein_cholesterol_discovery_and_replication	Sayols-Baixeras S	NA	28173150	42628	Serum high-density lipoprotein cholesterol	EFO_0004612, CHEBI_47775	Discovery and replication	Table S1	Serum high-density lipoprotein cholesterol	DNA methylation	Age, sex, smoking, cell composition, batch	mg/dl	M values	Illumina HumanMethylation450	Whole blood	NA	3187	2	Geriatrics	Both	Unclear	cg11024682	chr17:17730094	17	17730094	SREBF1	South shelf	-2.072	0.262	2.4e-15	-
28173150_serum_highdensity_lipoprotein_cholesterol_discovery_and_replication_adjusted_for_surrogate_variables	Sayols-Baixeras S	NA	28173150	42628	Serum high-density lipoprotein cholesterol	EFO_0004612, CHEBI_47775	Discovery and replication adjusted for surrogate variables	Table S1	Serum high-density lipoprotein cholesterol	DNA methylation	Age, sex, smoking, cell composition, batch	mg/dl	M values	Illumina HumanMethylation450	Whole blood	NA	3187	2	Geriatrics	Both	Unclear	cg27243685	chr21:43642366	21	43642366	ABCG1	South shelf	-3.798	0.319	0	-
28173150_serum_highdensity_lipoprotein_cholesterol_discovery_and_replication_adjusted_for_surrogate_variables	Sayols-Baixeras S	NA	28173150	42628	Serum high-density lipoprotein cholesterol	EFO_0004612, CHEBI_47775	Discovery and replication adjusted for surrogate variables	Table S1	Serum high-density lipoprotein cholesterol	DNA methylation	Age, sex, smoking, cell composition, batch	mg/dl	M values	Illumina HumanMethylation450	Whole blood	NA	3187	2	Geriatrics	Both	Unclear	cg06500161	chr21:43656587	21	43656587	ABCG1	South shore	-5.369	0.341	0	-
28173150_serum_highdensity_lipoprotein_cholesterol_discovery_and_replication_adjusted_for_surrogate_variables	Sayols-Baixeras S	NA	28173150	42628	Serum high-density lipoprotein cholesterol	EFO_0004612, CHEBI_47775	Discovery and replication adjusted for surrogate variables	Table S1	Serum high-density lipoprotein cholesterol	DNA methylation	Age, sex, smoking, cell composition, batch	mg/dl	M values	Illumina HumanMethylation450	Whole blood	NA	3187	2	Geriatrics	Both	Unclear	cg11024682	chr17:17730094	17	17730094	SREBF1	South shelf	-3.431	0.337	0	-
28173150_serum_highdensity_lipoprotein_cholesterol_replication	Sayols-Baixeras S	NA	28173150	42628	Serum high-density lipoprotein cholesterol	EFO_0004612, CHEBI_47775	Replication	Table S1	Serum high-density lipoprotein cholesterol	DNA methylation	Age, sex, smoking, cell composition, batch	mg/dl	M values	Illumina HumanMethylation450	Whole blood	NA	2542	1	Geriatrics	Both	Unclear	cg11024682	chr17:17730094	17	17730094	SREBF1	South shelf	-2.382	0.331	6.5e-13	-
28173150_serum_highdensity_lipoprotein_cholesterol_replication	Sayols-Baixeras S	NA	28173150	42628	Serum high-density lipoprotein cholesterol	EFO_0004612, CHEBI_47775	Replication	Table S1	Serum high-density lipoprotein cholesterol	DNA methylation	Age, sex, smoking, cell composition, batch	mg/dl	M values	Illumina HumanMethylation450	Whole blood	NA	2542	1	Geriatrics	Both	Unclear	cg06500161	chr21:43656587	21	43656587	ABCG1	South shore	-4.048	0.329	8.2e-35	-
28173150_serum_highdensity_lipoprotein_cholesterol_replication	Sayols-Baixeras S	NA	28173150	42628	Serum high-density lipoprotein cholesterol	EFO_0004612, CHEBI_47775	Replication	Table S1	Serum high-density lipoprotein cholesterol	DNA methylation	Age, sex, smoking, cell composition, batch	mg/dl	M values	Illumina HumanMethylation450	Whole blood	NA	2542	1	Geriatrics	Both	Unclear	cg27243685	chr21:43642366	21	43642366	ABCG1	South shelf	-3.218	0.334	5.1e-22	-
28173150_serum_highdensity_lipoprotein_cholesterol_replication_adjusted_for_surrogate_variables	Sayols-Baixeras S	NA	28173150	42628	Serum high-density lipoprotein cholesterol	EFO_0004612, CHEBI_47775	Replication adjusted for surrogate variables	Table S1	Serum high-density lipoprotein cholesterol	DNA methylation	Age, sex, smoking, cell composition, batch	mg/dl	M values	Illumina HumanMethylation450	Whole blood	NA	2542	1	Geriatrics	Both	Unclear	cg27243685	chr21:43642366	21	43642366	ABCG1	South shelf	-4.54	0.397	2.8e-30	-
28173150_serum_highdensity_lipoprotein_cholesterol_replication_adjusted_for_surrogate_variables	Sayols-Baixeras S	NA	28173150	42628	Serum high-density lipoprotein cholesterol	EFO_0004612, CHEBI_47775	Replication adjusted for surrogate variables	Table S1	Serum high-density lipoprotein cholesterol	DNA methylation	Age, sex, smoking, cell composition, batch	mg/dl	M values	Illumina HumanMethylation450	Whole blood	NA	2542	1	Geriatrics	Both	Unclear	cg06500161	chr21:43656587	21	43656587	ABCG1	South shore	-6.159	0.405	4e-52	-
28173150_serum_highdensity_lipoprotein_cholesterol_replication_adjusted_for_surrogate_variables	Sayols-Baixeras S	NA	28173150	42628	Serum high-density lipoprotein cholesterol	EFO_0004612, CHEBI_47775	Replication adjusted for surrogate variables	Table S1	Serum high-density lipoprotein cholesterol	DNA methylation	Age, sex, smoking, cell composition, batch	mg/dl	M values	Illumina HumanMethylation450	Whole blood	NA	2542	1	Geriatrics	Both	Unclear	cg11024682	chr17:17730094	17	17730094	SREBF1	South shelf	-3.762	0.408	3.1e-20	-
28173150_serum_triglycerides_discovery_and_replication	Sayols-Baixeras S	NA	28173150	42628	Serum triglycerides	EFO_0004530, CHEBI_17855	Discovery and replication	Table S1	Serum triglycerides	DNA methylation	Age, sex, smoking, cell composition, batch	mg/dl	M values	Illumina HumanMethylation450	Whole blood	Triglycerides levels were log-transformed	3187	2	Geriatrics	Both	Unclear	cg07504977	chr10:102131012	10	102131012	-	North shelf	0.033	0.004	4.4e-16	-
28173150_serum_triglycerides_discovery_and_replication	Sayols-Baixeras S	NA	28173150	42628	Serum triglycerides	EFO_0004530, CHEBI_17855	Discovery and replication	Table S1	Serum triglycerides	DNA methylation	Age, sex, smoking, cell composition, batch	mg/dl	M values	Illumina HumanMethylation450	Whole blood	Triglycerides levels were log-transformed	3187	2	Geriatrics	Both	Unclear	cg27243685	chr21:43642366	21	43642366	ABCG1	South shelf	0.047	0.004	0	-
28173150_serum_triglycerides_discovery_and_replication	Sayols-Baixeras S	NA	28173150	42628	Serum triglycerides	EFO_0004530, CHEBI_17855	Discovery and replication	Table S1	Serum triglycerides	DNA methylation	Age, sex, smoking, cell composition, batch	mg/dl	M values	Illumina HumanMethylation450	Whole blood	Triglycerides levels were log-transformed	3187	2	Geriatrics	Both	Unclear	cg19693031	chr1:145441552	1	145441552	TXNIP	Open sea	-0.039	0.004	0	-
28173150_serum_triglycerides_discovery_and_replication	Sayols-Baixeras S	NA	28173150	42628	Serum triglycerides	EFO_0004530, CHEBI_17855	Discovery and replication	Table S1	Serum triglycerides	DNA methylation	Age, sex, smoking, cell composition, batch	mg/dl	M values	Illumina HumanMethylation450	Whole blood	Triglycerides levels were log-transformed	3187	2	Geriatrics	Both	Unclear	cg11024682	chr17:17730094	17	17730094	SREBF1	South shelf	0.038	0.004	0	-
28173150_serum_triglycerides_discovery_and_replication	Sayols-Baixeras S	NA	28173150	42628	Serum triglycerides	EFO_0004530, CHEBI_17855	Discovery and replication	Table S1	Serum triglycerides	DNA methylation	Age, sex, smoking, cell composition, batch	mg/dl	M values	Illumina HumanMethylation450	Whole blood	Triglycerides levels were log-transformed	3187	2	Geriatrics	Both	Unclear	cg06500161	chr21:43656587	21	43656587	ABCG1	South shore	0.057	0.004	0	-
28173150_serum_triglycerides_discovery_and_replication_adjusted_for_surrogate_variables	Sayols-Baixeras S	NA	28173150	42628	Serum triglycerides	EFO_0004530, CHEBI_17855	Discovery and replication adjusted for surrogate variables	Table S1	Serum triglycerides	DNA methylation	Age, sex, smoking, cell composition, batch	mg/dl	M values	Illumina HumanMethylation450	Whole blood	Triglycerides levels were log-transformed	3187	2	Geriatrics	Both	Unclear	cg07504977	chr10:102131012	10	102131012	-	North shelf	0.043	0.005	0	-
28173150_serum_triglycerides_discovery_and_replication_adjusted_for_surrogate_variables	Sayols-Baixeras S	NA	28173150	42628	Serum triglycerides	EFO_0004530, CHEBI_17855	Discovery and replication adjusted for surrogate variables	Table S1	Serum triglycerides	DNA methylation	Age, sex, smoking, cell composition, batch	mg/dl	M values	Illumina HumanMethylation450	Whole blood	Triglycerides levels were log-transformed	3187	2	Geriatrics	Both	Unclear	cg11024682	chr17:17730094	17	17730094	SREBF1	South shelf	0.062	0.005	0	-
28173150_serum_triglycerides_discovery_and_replication_adjusted_for_surrogate_variables	Sayols-Baixeras S	NA	28173150	42628	Serum triglycerides	EFO_0004530, CHEBI_17855	Discovery and replication adjusted for surrogate variables	Table S1	Serum triglycerides	DNA methylation	Age, sex, smoking, cell composition, batch	mg/dl	M values	Illumina HumanMethylation450	Whole blood	Triglycerides levels were log-transformed	3187	2	Geriatrics	Both	Unclear	cg27243685	chr21:43642366	21	43642366	ABCG1	South shelf	0.064	0.004	0	-
28173150_serum_triglycerides_discovery_and_replication_adjusted_for_surrogate_variables	Sayols-Baixeras S	NA	28173150	42628	Serum triglycerides	EFO_0004530, CHEBI_17855	Discovery and replication adjusted for surrogate variables	Table S1	Serum triglycerides	DNA methylation	Age, sex, smoking, cell composition, batch	mg/dl	M values	Illumina HumanMethylation450	Whole blood	Triglycerides levels were log-transformed	3187	2	Geriatrics	Both	Unclear	cg06500161	chr21:43656587	21	43656587	ABCG1	South shore	0.088	0.005	0	-
28173150_serum_triglycerides_discovery_and_replication_adjusted_for_surrogate_variables	Sayols-Baixeras S	NA	28173150	42628	Serum triglycerides	EFO_0004530, CHEBI_17855	Discovery and replication adjusted for surrogate variables	Table S1	Serum triglycerides	DNA methylation	Age, sex, smoking, cell composition, batch	mg/dl	M values	Illumina HumanMethylation450	Whole blood	Triglycerides levels were log-transformed	3187	2	Geriatrics	Both	Unclear	cg19693031	chr1:145441552	1	145441552	TXNIP	Open sea	-0.049	0.004	0	-
28173150_serum_triglycerides_replication	Sayols-Baixeras S	NA	28173150	42628	Serum triglycerides	EFO_0004530, CHEBI_17855	Replication	Table S1	Serum triglycerides	DNA methylation	Age, sex, smoking, cell composition, batch	mg/dl	M values	Illumina HumanMethylation450	Whole blood	Triglycerides levels were log-transformed	2542	1	Geriatrics	Both	Unclear	cg07504977	chr10:102131012	10	102131012	-	North shelf	0.033	0.005	8.5e-12	-
28173150_serum_triglycerides_replication	Sayols-Baixeras S	NA	28173150	42628	Serum triglycerides	EFO_0004530, CHEBI_17855	Replication	Table S1	Serum triglycerides	DNA methylation	Age, sex, smoking, cell composition, batch	mg/dl	M values	Illumina HumanMethylation450	Whole blood	Triglycerides levels were log-transformed	2542	1	Geriatrics	Both	Unclear	cg11024682	chr17:17730094	17	17730094	SREBF1	South shelf	0.039	0.005	3.2e-16	-
28173150_serum_triglycerides_replication	Sayols-Baixeras S	NA	28173150	42628	Serum triglycerides	EFO_0004530, CHEBI_17855	Replication	Table S1	Serum triglycerides	DNA methylation	Age, sex, smoking, cell composition, batch	mg/dl	M values	Illumina HumanMethylation450	Whole blood	Triglycerides levels were log-transformed	2542	1	Geriatrics	Both	Unclear	cg19693031	chr1:145441552	1	145441552	TXNIP	Open sea	-0.041	0.004	1e-20	-
28173150_serum_triglycerides_replication	Sayols-Baixeras S	NA	28173150	42628	Serum triglycerides	EFO_0004530, CHEBI_17855	Replication	Table S1	Serum triglycerides	DNA methylation	Age, sex, smoking, cell composition, batch	mg/dl	M values	Illumina HumanMethylation450	Whole blood	Triglycerides levels were log-transformed	2542	1	Geriatrics	Both	Unclear	cg06500161	chr21:43656587	21	43656587	ABCG1	South shore	0.06	0.004	4.6e-43	-
28173150_serum_triglycerides_replication	Sayols-Baixeras S	NA	28173150	42628	Serum triglycerides	EFO_0004530, CHEBI_17855	Replication	Table S1	Serum triglycerides	DNA methylation	Age, sex, smoking, cell composition, batch	mg/dl	M values	Illumina HumanMethylation450	Whole blood	Triglycerides levels were log-transformed	2542	1	Geriatrics	Both	Unclear	cg27243685	chr21:43642366	21	43642366	ABCG1	South shelf	0.047	0.004	6.7e-28	-
28173150_serum_triglycerides_replication_adjusted_for_surrogate_variables	Sayols-Baixeras S	NA	28173150	42628	Serum triglycerides	EFO_0004530, CHEBI_17855	Replication adjusted for surrogate variables	Table S1	Serum triglycerides	DNA methylation	Age, sex, smoking, cell composition, batch	mg/dl	M values	Illumina HumanMethylation450	Whole blood	Triglycerides levels were log-transformed	2542	1	Geriatrics	Both	Unclear	cg11024682	chr17:17730094	17	17730094	SREBF1	South shelf	0.061	0.006	9.8e-26	-
28173150_serum_triglycerides_replication_adjusted_for_surrogate_variables	Sayols-Baixeras S	NA	28173150	42628	Serum triglycerides	EFO_0004530, CHEBI_17855	Replication adjusted for surrogate variables	Table S1	Serum triglycerides	DNA methylation	Age, sex, smoking, cell composition, batch	mg/dl	M values	Illumina HumanMethylation450	Whole blood	Triglycerides levels were log-transformed	2542	1	Geriatrics	Both	Unclear	cg07504977	chr10:102131012	10	102131012	-	North shelf	0.042	0.005	2e-15	-
28173150_serum_triglycerides_replication_adjusted_for_surrogate_variables	Sayols-Baixeras S	NA	28173150	42628	Serum triglycerides	EFO_0004530, CHEBI_17855	Replication adjusted for surrogate variables	Table S1	Serum triglycerides	DNA methylation	Age, sex, smoking, cell composition, batch	mg/dl	M values	Illumina HumanMethylation450	Whole blood	Triglycerides levels were log-transformed	2542	1	Geriatrics	Both	Unclear	cg06500161	chr21:43656587	21	43656587	ABCG1	South shore	0.09	0.005	2.3e-67	-
28173150_serum_triglycerides_replication_adjusted_for_surrogate_variables	Sayols-Baixeras S	NA	28173150	42628	Serum triglycerides	EFO_0004530, CHEBI_17855	Replication adjusted for surrogate variables	Table S1	Serum triglycerides	DNA methylation	Age, sex, smoking, cell composition, batch	mg/dl	M values	Illumina HumanMethylation450	Whole blood	Triglycerides levels were log-transformed	2542	1	Geriatrics	Both	Unclear	cg19693031	chr1:145441552	1	145441552	TXNIP	Open sea	-0.051	0.005	5.7e-26	-
28173150_serum_triglycerides_replication_adjusted_for_surrogate_variables	Sayols-Baixeras S	NA	28173150	42628	Serum triglycerides	EFO_0004530, CHEBI_17855	Replication adjusted for surrogate variables	Table S1	Serum triglycerides	DNA methylation	Age, sex, smoking, cell composition, batch	mg/dl	M values	Illumina HumanMethylation450	Whole blood	Triglycerides levels were log-transformed	2542	1	Geriatrics	Both	Unclear	cg27243685	chr21:43642366	21	43642366	ABCG1	South shelf	0.065	0.005	2.6e-38	-
28194238_highdensity_lipoprotein_cholesterol_discovery_and_replication	Braun KVE	NA	28194238	42537	High-density lipoprotein cholesterol	EFO_0004612, CHEBI_47775	Discovery and replication	Table S1	DNA methylation	High-density lipoprotein cholesterol	Age, sex, smoking, cell composition, batch	Beta values	mmol/l	Illumina HumanMethylation450	Whole blood	NA	1485	2	Adults	Both	Unclear	cg27243685	chr21:43642366	21	43642366	ABCG1	South shelf	-0.0105	0.0013	2.79e-16	-
28194238_highdensity_lipoprotein_cholesterol_discovery_and_replication	Braun KVE	NA	28194238	42537	High-density lipoprotein cholesterol	EFO_0004612, CHEBI_47775	Discovery and replication	Table S1	DNA methylation	High-density lipoprotein cholesterol	Age, sex, smoking, cell composition, batch	Beta values	mmol/l	Illumina HumanMethylation450	Whole blood	NA	1485	2	Adults	Both	Unclear	cg11024682	chr17:17730094	17	17730094	SREBF1	South shelf	-0.0137	0.0019	1.1e-12	-
28194238_highdensity_lipoprotein_cholesterol_discovery_and_replication	Braun KVE	NA	28194238	42537	High-density lipoprotein cholesterol	EFO_0004612, CHEBI_47775	Discovery and replication	Table S1	DNA methylation	High-density lipoprotein cholesterol	Age, sex, smoking, cell composition, batch	Beta values	mmol/l	Illumina HumanMethylation450	Whole blood	NA	1485	2	Adults	Both	Unclear	cg06500161	chr21:43656587	21	43656587	ABCG1	South shore	-0.0195	0.0019	4.16e-24	-
28194238_highdensity_lipoprotein_cholesterol_discovery_and_replication_lipidlowering_medication_use_adjusted	Braun KVE	NA	28194238	42537	High-density lipoprotein cholesterol	EFO_0004612, CHEBI_47775	Discovery and replication adjusted for lipid-lowering medication use	Table 3	DNA methylation	High-density lipoprotein cholesterol	Age, sex, smoking, lipid-lowering medication use, cell composition, batch	Beta values	mmol/l	Illumina HumanMethylation450	Whole blood	NA	1485	2	Adults	Both	Unclear	cg06500161	chr21:43656587	21	43656587	ABCG1	South shore	-0.0187	0.0019	9.5e-23	-
28194238_highdensity_lipoprotein_cholesterol_discovery_and_replication_waist_circumference_adjusted	Braun KVE	NA	28194238	42537	High-density lipoprotein cholesterol	EFO_0004612, CHEBI_47775	Discovery and replication adjusted for waist circumference	Table 3	DNA methylation	High-density lipoprotein cholesterol	Age, sex, smoking, waist circumference, cell composition, batch	Beta values	mmol/l	Illumina HumanMethylation450	Whole blood	NA	1485	2	Adults	Both	Unclear	cg06500161	chr21:43656587	21	43656587	ABCG1	South shore	-0.0166	0.0021	9.5e-16	-
28194238_triglycerides_discovery_and_replication	Braun KVE	NA	28194238	42537	Triglycerides	EFO_0004530, CHEBI_17855	Discovery and replication	Table S1	DNA methylation	Triglycerides	Age, sex, smoking, cell composition, batch	Beta values	mmol/l	Illumina HumanMethylation450	Whole blood	NA	1485	2	Adults	Both	Unclear	cg06500161	chr21:43656587	21	43656587	ABCG1	South shore	0.0173	0.0017	1.42e-25	-
28194238_triglycerides_discovery_and_replication	Braun KVE	NA	28194238	42537	Triglycerides	EFO_0004530, CHEBI_17855	Discovery and replication	Table S1	DNA methylation	Triglycerides	Age, sex, smoking, cell composition, batch	Beta values	mmol/l	Illumina HumanMethylation450	Whole blood	NA	1485	2	Adults	Both	Unclear	cg11024682	chr17:17730094	17	17730094	SREBF1	South shelf	0.015	0.0016	2.85e-20	-
28194238_triglycerides_discovery_and_replication	Braun KVE	NA	28194238	42537	Triglycerides	EFO_0004530, CHEBI_17855	Discovery and replication	Table S1	DNA methylation	Triglycerides	Age, sex, smoking, cell composition, batch	Beta values	mmol/l	Illumina HumanMethylation450	Whole blood	NA	1485	2	Adults	Both	Unclear	cg27243685	chr21:43642366	21	43642366	ABCG1	South shelf	0.0085	0.0011	9.9e-15	-
28194238_triglycerides_discovery_and_replication_lipidlowering_medication_use_adjusted	Braun KVE	NA	28194238	42537	Triglycerides	EFO_0004530, CHEBI_17855	Discovery and replication adjusted for lipid-lowering medication use	Table 3	DNA methylation	Triglycerides	Age, sex, smoking, lipid-lowering medication use, cell composition, batch	Beta values	mmol/l	Illumina HumanMethylation450	Whole blood	NA	1485	2	Adults	Both	Unclear	cg11024682	chr17:17730094	17	17730094	SREBF1	South shelf	0.0147	0.0016	3e-19	-
28194238_triglycerides_discovery_and_replication_lipidlowering_medication_use_adjusted	Braun KVE	NA	28194238	42537	Triglycerides	EFO_0004530, CHEBI_17855	Discovery and replication adjusted for lipid-lowering medication use	Table 3	DNA methylation	Triglycerides	Age, sex, smoking, lipid-lowering medication use, cell composition, batch	Beta values	mmol/l	Illumina HumanMethylation450	Whole blood	NA	1485	2	Adults	Both	Unclear	cg06500161	chr21:43656587	21	43656587	ABCG1	South shore	0.0167	0.0016	1.4e-24	-
28194238_triglycerides_discovery_and_replication_other_lipids_adjusted	Braun KVE	NA	28194238	42537	Triglycerides	EFO_0004530, CHEBI_17855	Discovery and replication adjusted for other lipids	Table 3	DNA methylation	Triglycerides	Age, sex, smoking, other lipids, cell composition, batch	Beta values	mmol/l	Illumina HumanMethylation450	Whole blood	NA	1485	2	Adults	Both	Unclear	cg06500161	chr21:43656587	21	43656587	ABCG1	South shore	0.0151	0.002	7e-14	-
28194238_triglycerides_discovery_and_replication_other_lipids_adjusted	Braun KVE	NA	28194238	42537	Triglycerides	EFO_0004530, CHEBI_17855	Discovery and replication adjusted for other lipids	Table 3	DNA methylation	Triglycerides	Age, sex, smoking, other lipids, cell composition, batch	Beta values	mmol/l	Illumina HumanMethylation450	Whole blood	NA	1485	2	Adults	Both	Unclear	cg11024682	chr17:17730094	17	17730094	SREBF1	South shelf	0.0138	0.002	1e-11	-
28194238_triglycerides_discovery_and_replication_waist_circumference_adjusted	Braun KVE	NA	28194238	42537	Triglycerides	EFO_0004530, CHEBI_17855	Discovery and replication adjusted for waist circumference	Table 3	DNA methylation	Triglycerides	Age, sex, smoking, waist circumference, cell composition, batch	Beta values	mmol/l	Illumina HumanMethylation450	Whole blood	NA	1485	2	Adults	Both	Unclear	cg11024682	chr17:17730094	17	17730094	SREBF1	South shelf	0.0124	0.0017	8.4e-13	-
28194238_triglycerides_discovery_and_replication_waist_circumference_adjusted	Braun KVE	NA	28194238	42537	Triglycerides	EFO_0004530, CHEBI_17855	Discovery and replication adjusted for waist circumference	Table 3	DNA methylation	Triglycerides	Age, sex, smoking, waist circumference, cell composition, batch	Beta values	mmol/l	Illumina HumanMethylation450	Whole blood	NA	1485	2	Adults	Both	Unclear	cg06500161	chr21:43656587	21	43656587	ABCG1	South shore	0.0153	0.0018	3.9e-18	-
28213390_serum_highdensity_lipoprotein_cholesterol_discovery	Hedman AK	NA	28213390	42783	Serum high-density lipoprotein cholesterol	EFO_0004612, CHEBI_47775	Discovery	Table S4	DNA methylation	Serum high-density lipoprotein cholesterol	Age, sex, cell composition, batch	Beta values	mg/dl	Illumina HumanMethylation450	Whole blood	NA	2306	2	Geriatrics	Both	Unclear	cg17501210	chr6:166970252	6	166970252	RPS6KA2	Open sea	0.000385	5.8e-05	4.49e-11	-
28213390_serum_highdensity_lipoprotein_cholesterol_discovery	Hedman AK	NA	28213390	42783	Serum high-density lipoprotein cholesterol	EFO_0004612, CHEBI_47775	Discovery	Table S4	DNA methylation	Serum high-density lipoprotein cholesterol	Age, sex, cell composition, batch	Beta values	mg/dl	Illumina HumanMethylation450	Whole blood	NA	2306	2	Geriatrics	Both	Unclear	cg19750657	chr13:38935967	13	38935967	UFM1	Open sea	-0.000308	4.8e-05	2.24e-10	-
28213390_serum_highdensity_lipoprotein_cholesterol_discovery	Hedman AK	NA	28213390	42783	Serum high-density lipoprotein cholesterol	EFO_0004612, CHEBI_47775	Discovery	Table S4	DNA methylation	Serum high-density lipoprotein cholesterol	Age, sex, cell composition, batch	Beta values	mg/dl	Illumina HumanMethylation450	Whole blood	NA	2306	2	Geriatrics	Both	Unclear	cg07814318	chr15:31624584	15	31624584	KLF13	South shelf	-0.000322	4.9e-05	6.38e-11	-
28213390_serum_highdensity_lipoprotein_cholesterol_discovery	Hedman AK	NA	28213390	42783	Serum high-density lipoprotein cholesterol	EFO_0004612, CHEBI_47775	Discovery	Table S4	DNA methylation	Serum high-density lipoprotein cholesterol	Age, sex, cell composition, batch	Beta values	mg/dl	Illumina HumanMethylation450	Whole blood	NA	2306	2	Geriatrics	Both	Unclear	cg06192883	chr15:52554171	15	52554171	MYO5C	Open sea	-0.000258	4.3e-05	2.04e-09	-
28213390_serum_highdensity_lipoprotein_cholesterol_discovery	Hedman AK	NA	28213390	42783	Serum high-density lipoprotein cholesterol	EFO_0004612, CHEBI_47775	Discovery	Table S4	DNA methylation	Serum high-density lipoprotein cholesterol	Age, sex, cell composition, batch	Beta values	mg/dl	Illumina HumanMethylation450	Whole blood	NA	2306	2	Geriatrics	Both	Unclear	cg27243685	chr21:43642366	21	43642366	ABCG1	South shelf	-0.000282	3.2e-05	9.34e-19	-
28213390_serum_highdensity_lipoprotein_cholesterol_discovery	Hedman AK	NA	28213390	42783	Serum high-density lipoprotein cholesterol	EFO_0004612, CHEBI_47775	Discovery	Table S4	DNA methylation	Serum high-density lipoprotein cholesterol	Age, sex, cell composition, batch	Beta values	mg/dl	Illumina HumanMethylation450	Whole blood	NA	2306	2	Geriatrics	Both	Unclear	cg11024682	chr17:17730094	17	17730094	SREBF1	South shelf	-0.000213	3.6e-05	4.19e-09	-
28213390_serum_highdensity_lipoprotein_cholesterol_discovery	Hedman AK	NA	28213390	42783	Serum high-density lipoprotein cholesterol	EFO_0004612, CHEBI_47775	Discovery	Table S4	DNA methylation	Serum high-density lipoprotein cholesterol	Age, sex, cell composition, batch	Beta values	mg/dl	Illumina HumanMethylation450	Whole blood	NA	2306	2	Geriatrics	Both	Unclear	cg06500161	chr21:43656587	21	43656587	ABCG1	South shore	-0.000459	3.7e-05	1.2e-34	-
28213390_serum_highdensity_lipoprotein_cholesterol_discovery_adjusted_for_bmi	Hedman AK	NA	28213390	42783	Serum high-density lipoprotein cholesterol	EFO_0004612, CHEBI_47775	Discovery adjusted for BMI	Table S7	DNA methylation	Serum high-density lipoprotein cholesterol	Age, sex, body mass index, cell composition, batch	Beta values	mg/dl	Illumina HumanMethylation450	Whole blood	NA	2306	2	Geriatrics	Both	Unclear	cg06500161	chr21:43656587	21	43656587	ABCG1	South shore	-0.000363	3.9e-05	2.48e-20	-
28213390_serum_highdensity_lipoprotein_cholesterol_discovery_adjusted_for_bmi	Hedman AK	NA	28213390	42783	Serum high-density lipoprotein cholesterol	EFO_0004612, CHEBI_47775	Discovery adjusted for BMI	Table S7	DNA methylation	Serum high-density lipoprotein cholesterol	Age, sex, body mass index, cell composition, batch	Beta values	mg/dl	Illumina HumanMethylation450	Whole blood	NA	2306	2	Geriatrics	Both	Unclear	cg27243685	chr21:43642366	21	43642366	ABCG1	South shelf	-0.000223	3.4e-05	3.72e-11	-
28213390_serum_highdensity_lipoprotein_cholesterol_discovery_and_replication	Hedman AK	NA	28213390	42783	Serum high-density lipoprotein cholesterol	EFO_0004612, CHEBI_47775	Discovery and replication	Table S4	DNA methylation	Serum high-density lipoprotein cholesterol	Age, sex, cell composition, batch	Beta values	mg/dl	Illumina HumanMethylation450	Whole blood	Inverse variance weighted fixed-effect meta-analysis	3889	4	Adults	Both	Unclear	cg16611584	chr17:19809078	17	19809078	AKAP10	Open sea	-0.000474	7.7e-05	8.92e-10	-
28213390_serum_highdensity_lipoprotein_cholesterol_discovery_and_replication	Hedman AK	NA	28213390	42783	Serum high-density lipoprotein cholesterol	EFO_0004612, CHEBI_47775	Discovery and replication	Table S4	DNA methylation	Serum high-density lipoprotein cholesterol	Age, sex, cell composition, batch	Beta values	mg/dl	Illumina HumanMethylation450	Whole blood	Inverse variance weighted fixed-effect meta-analysis	3889	4	Adults	Both	Unclear	cg06192883	chr15:52554171	15	52554171	MYO5C	Open sea	-0.000268	3.3e-05	1.01e-15	-
28213390_serum_highdensity_lipoprotein_cholesterol_discovery_and_replication	Hedman AK	NA	28213390	42783	Serum high-density lipoprotein cholesterol	EFO_0004612, CHEBI_47775	Discovery and replication	Table S4	DNA methylation	Serum high-density lipoprotein cholesterol	Age, sex, cell composition, batch	Beta values	mg/dl	Illumina HumanMethylation450	Whole blood	Inverse variance weighted fixed-effect meta-analysis	3889	4	Adults	Both	Unclear	cg19750657	chr13:38935967	13	38935967	UFM1	Open sea	-0.000315	3.8e-05	2.67e-16	-
28213390_serum_highdensity_lipoprotein_cholesterol_discovery_and_replication	Hedman AK	NA	28213390	42783	Serum high-density lipoprotein cholesterol	EFO_0004612, CHEBI_47775	Discovery and replication	Table S4	DNA methylation	Serum high-density lipoprotein cholesterol	Age, sex, cell composition, batch	Beta values	mg/dl	Illumina HumanMethylation450	Whole blood	Inverse variance weighted fixed-effect meta-analysis	3889	4	Adults	Both	Unclear	cg11024682	chr17:17730094	17	17730094	SREBF1	South shelf	-0.000218	3.1e-05	1.66e-12	-
28213390_serum_highdensity_lipoprotein_cholesterol_discovery_and_replication	Hedman AK	NA	28213390	42783	Serum high-density lipoprotein cholesterol	EFO_0004612, CHEBI_47775	Discovery and replication	Table S4	DNA methylation	Serum high-density lipoprotein cholesterol	Age, sex, cell composition, batch	Beta values	mg/dl	Illumina HumanMethylation450	Whole blood	Inverse variance weighted fixed-effect meta-analysis	3889	4	Adults	Both	Unclear	cg17501210	chr6:166970252	6	166970252	RPS6KA2	Open sea	0.000299	4.6e-05	5.13e-11	-
28213390_serum_highdensity_lipoprotein_cholesterol_discovery_and_replication	Hedman AK	NA	28213390	42783	Serum high-density lipoprotein cholesterol	EFO_0004612, CHEBI_47775	Discovery and replication	Table S4	DNA methylation	Serum high-density lipoprotein cholesterol	Age, sex, cell composition, batch	Beta values	mg/dl	Illumina HumanMethylation450	Whole blood	Inverse variance weighted fixed-effect meta-analysis	3889	4	Adults	Both	Unclear	cg07814318	chr15:31624584	15	31624584	KLF13	South shelf	-0.000341	4.6e-05	7.65e-14	-
28213390_serum_highdensity_lipoprotein_cholesterol_discovery_and_replication	Hedman AK	NA	28213390	42783	Serum high-density lipoprotein cholesterol	EFO_0004612, CHEBI_47775	Discovery and replication	Table S4	DNA methylation	Serum high-density lipoprotein cholesterol	Age, sex, cell composition, batch	Beta values	mg/dl	Illumina HumanMethylation450	Whole blood	Inverse variance weighted fixed-effect meta-analysis	3889	4	Adults	Both	Unclear	cg06500161	chr21:43656587	21	43656587	ABCG1	South shore	-0.00043	3.3e-05	2.27e-38	-
28213390_serum_highdensity_lipoprotein_cholesterol_discovery_and_replication	Hedman AK	NA	28213390	42783	Serum high-density lipoprotein cholesterol	EFO_0004612, CHEBI_47775	Discovery and replication	Table S4	DNA methylation	Serum high-density lipoprotein cholesterol	Age, sex, cell composition, batch	Beta values	mg/dl	Illumina HumanMethylation450	Whole blood	Inverse variance weighted fixed-effect meta-analysis	3889	4	Adults	Both	Unclear	cg24694018	chr1:145457621	1	145457621	POLR3GL	Open sea	0.000179	3.2e-05	1.78e-08	-
28213390_serum_highdensity_lipoprotein_cholesterol_discovery_and_replication	Hedman AK	NA	28213390	42783	Serum high-density lipoprotein cholesterol	EFO_0004612, CHEBI_47775	Discovery and replication	Table S4	DNA methylation	Serum high-density lipoprotein cholesterol	Age, sex, cell composition, batch	Beta values	mg/dl	Illumina HumanMethylation450	Whole blood	Inverse variance weighted fixed-effect meta-analysis	3889	4	Adults	Both	Unclear	cg27243685	chr21:43642366	21	43642366	ABCG1	South shelf	-0.000245	2.6e-05	2.01e-20	-
28213390_serum_highdensity_lipoprotein_cholesterol_discovery_and_replication_adjusted_for_bmi	Hedman AK	NA	28213390	42783	Serum high-density lipoprotein cholesterol	EFO_0004612, CHEBI_47775	Discovery, replication adjusted for BMI	Table S8	DNA methylation	Serum high-density lipoprotein cholesterol	Age, sex, body mass index, cell composition, batch	Beta values	mg/dl	Illumina HumanMethylation450	Whole blood	Inverse variance weighted fixed-effect meta-analysis	3889	4	Geriatrics	Both	Unclear	cg06500161	chr21:43656587	21	43656587	ABCG1	South shore	-0.000332	3.5e-05	1.53e-21	-
28213390_serum_highdensity_lipoprotein_cholesterol_discovery_and_replication_adjusted_for_bmi	Hedman AK	NA	28213390	42783	Serum high-density lipoprotein cholesterol	EFO_0004612, CHEBI_47775	Discovery, replication adjusted for BMI	Table S8	DNA methylation	Serum high-density lipoprotein cholesterol	Age, sex, body mass index, cell composition, batch	Beta values	mg/dl	Illumina HumanMethylation450	Whole blood	Inverse variance weighted fixed-effect meta-analysis	3889	4	Geriatrics	Both	Unclear	cg27243685	chr21:43642366	21	43642366	ABCG1	South shelf	-0.000197	2.8e-05	1.68e-12	-
28213390_serum_triglycerides_discovery	Hedman AK	NA	28213390	42783	Serum triglycerides	EFO_0004530, CHEBI_17855	Discovery	Table S5	DNA methylation	Serum triglycerides	Age, sex, cell composition, batch	Beta values	mg/dl	Illumina HumanMethylation450	Whole blood	NA	2306	2	Geriatrics	Both	Unclear	cg11024682	chr17:17730094	17	17730094	SREBF1	South shelf	0.010107	0.001327	2.59e-14	-
28213390_serum_triglycerides_discovery	Hedman AK	NA	28213390	42783	Serum triglycerides	EFO_0004530, CHEBI_17855	Discovery	Table S5	DNA methylation	Serum triglycerides	Age, sex, cell composition, batch	Beta values	mg/dl	Illumina HumanMethylation450	Whole blood	NA	2306	2	Geriatrics	Both	Unclear	cg19693031	chr1:145441552	1	145441552	TXNIP	Open sea	-0.017424	0.002249	9.4e-15	-
28213390_serum_triglycerides_discovery	Hedman AK	NA	28213390	42783	Serum triglycerides	EFO_0004530, CHEBI_17855	Discovery	Table S5	DNA methylation	Serum triglycerides	Age, sex, cell composition, batch	Beta values	mg/dl	Illumina HumanMethylation450	Whole blood	NA	2306	2	Geriatrics	Both	Unclear	cg14476101	chr1:120255992	1	120255992	PHGDH	South shore	-0.021504	0.002789	1.25e-14	-
28213390_serum_triglycerides_discovery	Hedman AK	NA	28213390	42783	Serum triglycerides	EFO_0004530, CHEBI_17855	Discovery	Table S5	DNA methylation	Serum triglycerides	Age, sex, cell composition, batch	Beta values	mg/dl	Illumina HumanMethylation450	Whole blood	NA	2306	2	Geriatrics	Both	Unclear	cg06500161	chr21:43656587	21	43656587	ABCG1	South shore	0.019854	0.001359	2.29e-48	-
28213390_serum_triglycerides_discovery	Hedman AK	NA	28213390	42783	Serum triglycerides	EFO_0004530, CHEBI_17855	Discovery	Table S5	DNA methylation	Serum triglycerides	Age, sex, cell composition, batch	Beta values	mg/dl	Illumina HumanMethylation450	Whole blood	NA	2306	2	Geriatrics	Both	Unclear	cg07504977	chr10:102131012	10	102131012	-	North shelf	0.012564	0.002025	5.45e-10	-
28213390_serum_triglycerides_discovery	Hedman AK	NA	28213390	42783	Serum triglycerides	EFO_0004530, CHEBI_17855	Discovery	Table S5	DNA methylation	Serum triglycerides	Age, sex, cell composition, batch	Beta values	mg/dl	Illumina HumanMethylation450	Whole blood	NA	2306	2	Geriatrics	Both	Unclear	cg27243685	chr21:43642366	21	43642366	ABCG1	South shelf	0.012223	0.001164	8.12e-26	-
28213390_serum_triglycerides_discovery	Hedman AK	NA	28213390	42783	Serum triglycerides	EFO_0004530, CHEBI_17855	Discovery	Table S5	DNA methylation	Serum triglycerides	Age, sex, cell composition, batch	Beta values	mg/dl	Illumina HumanMethylation450	Whole blood	NA	2306	2	Geriatrics	Both	Unclear	cg17501210	chr6:166970252	6	166970252	RPS6KA2	Open sea	-0.011973	0.00216	2.97e-08	-
28213390_serum_triglycerides_discovery_adjusted_for_bmi	Hedman AK	NA	28213390	42783	Serum triglycerides	EFO_0004530, CHEBI_17855	Discovery adjusted for BMI	Table S9	DNA methylation	Serum triglycerides	Age, sex, body mass index, cell composition, batch	Beta values	mg/dl	Illumina HumanMethylation450	Whole blood	NA	2306	2	Geriatrics	Both	Unclear	cg14476101	chr1:120255992	1	120255992	PHGDH	South shore	-0.018779	0.002896	8.96e-11	-
28213390_serum_triglycerides_discovery_adjusted_for_bmi	Hedman AK	NA	28213390	42783	Serum triglycerides	EFO_0004530, CHEBI_17855	Discovery adjusted for BMI	Table S9	DNA methylation	Serum triglycerides	Age, sex, body mass index, cell composition, batch	Beta values	mg/dl	Illumina HumanMethylation450	Whole blood	NA	2306	2	Geriatrics	Both	Unclear	cg27243685	chr21:43642366	21	43642366	ABCG1	South shelf	0.010416	0.001204	5.08e-18	-
28213390_serum_triglycerides_discovery_adjusted_for_bmi	Hedman AK	NA	28213390	42783	Serum triglycerides	EFO_0004530, CHEBI_17855	Discovery adjusted for BMI	Table S9	DNA methylation	Serum triglycerides	Age, sex, body mass index, cell composition, batch	Beta values	mg/dl	Illumina HumanMethylation450	Whole blood	NA	2306	2	Geriatrics	Both	Unclear	cg19693031	chr1:145441552	1	145441552	TXNIP	Open sea	-0.016514	0.00234	1.7e-12	-
28213390_serum_triglycerides_discovery_adjusted_for_bmi	Hedman AK	NA	28213390	42783	Serum triglycerides	EFO_0004530, CHEBI_17855	Discovery adjusted for BMI	Table S9	DNA methylation	Serum triglycerides	Age, sex, body mass index, cell composition, batch	Beta values	mg/dl	Illumina HumanMethylation450	Whole blood	NA	2306	2	Geriatrics	Both	Unclear	cg06500161	chr21:43656587	21	43656587	ABCG1	South shore	0.016873	0.001396	1.29e-33	-
28213390_serum_triglycerides_discovery_and_replication	Hedman AK	NA	28213390	42783	Serum triglycerides	EFO_0004530, CHEBI_17855	Discovery and replication	Table S5	DNA methylation	Serum triglycerides	Age, sex, cell composition, batch	Beta values	mg/dl	Illumina HumanMethylation450	Whole blood	Inverse variance weighted fixed-effect meta-analysis	4261	5	Geriatrics	Both	Unclear	cg07504977	chr10:102131012	10	102131012	-	North shelf	0.012243	0.001384	9.19e-19	-
28213390_serum_triglycerides_discovery_and_replication	Hedman AK	NA	28213390	42783	Serum triglycerides	EFO_0004530, CHEBI_17855	Discovery and replication	Table S5	DNA methylation	Serum triglycerides	Age, sex, cell composition, batch	Beta values	mg/dl	Illumina HumanMethylation450	Whole blood	Inverse variance weighted fixed-effect meta-analysis	4261	5	Geriatrics	Both	Unclear	cg11024682	chr17:17730094	17	17730094	SREBF1	South shelf	0.010196	0.000946	4.22e-27	-
28213390_serum_triglycerides_discovery_and_replication	Hedman AK	NA	28213390	42783	Serum triglycerides	EFO_0004530, CHEBI_17855	Discovery and replication	Table S5	DNA methylation	Serum triglycerides	Age, sex, cell composition, batch	Beta values	mg/dl	Illumina HumanMethylation450	Whole blood	Inverse variance weighted fixed-effect meta-analysis	4261	5	Geriatrics	Both	Unclear	cg14476101	chr1:120255992	1	120255992	PHGDH	South shore	-0.016569	0.00185	3.43e-19	-
28213390_serum_triglycerides_discovery_and_replication	Hedman AK	NA	28213390	42783	Serum triglycerides	EFO_0004530, CHEBI_17855	Discovery and replication	Table S5	DNA methylation	Serum triglycerides	Age, sex, cell composition, batch	Beta values	mg/dl	Illumina HumanMethylation450	Whole blood	Inverse variance weighted fixed-effect meta-analysis	4261	5	Geriatrics	Both	Unclear	cg06500161	chr21:43656587	21	43656587	ABCG1	South shore	0.016944	0.001046	5.42e-59	-
28213390_serum_triglycerides_discovery_and_replication	Hedman AK	NA	28213390	42783	Serum triglycerides	EFO_0004530, CHEBI_17855	Discovery and replication	Table S5	DNA methylation	Serum triglycerides	Age, sex, cell composition, batch	Beta values	mg/dl	Illumina HumanMethylation450	Whole blood	Inverse variance weighted fixed-effect meta-analysis	4261	5	Geriatrics	Both	Unclear	cg19693031	chr1:145441552	1	145441552	TXNIP	Open sea	-0.014194	0.001595	5.74e-19	-
28213390_serum_triglycerides_discovery_and_replication	Hedman AK	NA	28213390	42783	Serum triglycerides	EFO_0004530, CHEBI_17855	Discovery and replication	Table S5	DNA methylation	Serum triglycerides	Age, sex, cell composition, batch	Beta values	mg/dl	Illumina HumanMethylation450	Whole blood	Inverse variance weighted fixed-effect meta-analysis	4261	5	Geriatrics	Both	Unclear	cg27243685	chr21:43642366	21	43642366	ABCG1	South shelf	0.008134	0.000796	1.52e-24	-
28213390_serum_triglycerides_discovery_and_replication_adjusted_for_bmi	Hedman AK	NA	28213390	42783	Serum triglycerides	EFO_0004530, CHEBI_17855	Discovery and replication adjusted for BMI	Table S9	DNA methylation	Serum triglycerides	Age, sex, body mass index, cell composition, batch	Beta values	mg/dl	Illumina HumanMethylation450	Whole blood	Inverse variance weighted fixed-effect meta-analysis	4261	5	Geriatrics	Both	Unclear	cg19693031	chr1:145441552	1	145441552	TXNIP	Open sea	-0.0134	0.0017	7.58e-16	-
28213390_serum_triglycerides_discovery_and_replication_adjusted_for_bmi	Hedman AK	NA	28213390	42783	Serum triglycerides	EFO_0004530, CHEBI_17855	Discovery and replication adjusted for BMI	Table S9	DNA methylation	Serum triglycerides	Age, sex, body mass index, cell composition, batch	Beta values	mg/dl	Illumina HumanMethylation450	Whole blood	Inverse variance weighted fixed-effect meta-analysis	4261	5	Geriatrics	Both	Unclear	cg27243685	chr21:43642366	21	43642366	ABCG1	South shelf	0.0071	0.0008	1.63e-17	-
28213390_serum_triglycerides_discovery_and_replication_adjusted_for_bmi	Hedman AK	NA	28213390	42783	Serum triglycerides	EFO_0004530, CHEBI_17855	Discovery and replication adjusted for BMI	Table S9	DNA methylation	Serum triglycerides	Age, sex, body mass index, cell composition, batch	Beta values	mg/dl	Illumina HumanMethylation450	Whole blood	Inverse variance weighted fixed-effect meta-analysis	4261	5	Geriatrics	Both	Unclear	cg06500161	chr21:43656587	21	43656587	ABCG1	South shore	0.0145	0.0011	9.42e-41	-
28213390_serum_triglycerides_discovery_and_replication_adjusted_for_bmi	Hedman AK	NA	28213390	42783	Serum triglycerides	EFO_0004530, CHEBI_17855	Discovery and replication adjusted for BMI	Table S9	DNA methylation	Serum triglycerides	Age, sex, body mass index, cell composition, batch	Beta values	mg/dl	Illumina HumanMethylation450	Whole blood	Inverse variance weighted fixed-effect meta-analysis	4261	5	Geriatrics	Both	Unclear	cg14476101	chr1:120255992	1	120255992	PHGDH	South shore	-0.0135	0.0019	2.05e-12	-
28213390_serum_triglycerides_replication	Hedman AK	NA	28213390	42783	Serum triglycerides	EFO_0004530, CHEBI_17855	Replication	Table S5	DNA methylation	Serum triglycerides	Age, sex, cell composition, batch	Beta values	mg/dl	Illumina HumanMethylation450	Whole blood	NA	1955	3	Adults	Both	Unclear	cg06500161	chr21:43656587	21	43656587	ABCG1	South shore	0.012731	0.001637	7.55e-15	-
28213390_serum_triglycerides_replication	Hedman AK	NA	28213390	42783	Serum triglycerides	EFO_0004530, CHEBI_17855	Replication	Table S5	DNA methylation	Serum triglycerides	Age, sex, cell composition, batch	Beta values	mg/dl	Illumina HumanMethylation450	Whole blood	NA	1955	3	Adults	Both	Unclear	cg07504977	chr10:102131012	10	102131012	-	North shelf	0.011962	0.001901	3.1e-10	-
28213390_serum_triglycerides_replication	Hedman AK	NA	28213390	42783	Serum triglycerides	EFO_0004530, CHEBI_17855	Replication	Table S5	DNA methylation	Serum triglycerides	Age, sex, cell composition, batch	Beta values	mg/dl	Illumina HumanMethylation450	Whole blood	NA	1955	3	Adults	Both	Unclear	cg11024682	chr17:17730094	17	17730094	SREBF1	South shelf	0.010284	0.001345	2.07e-14	-
28213390_serum_triglycerides_replication_adjusted_for_bmi	Hedman AK	NA	28213390	42783	Serum triglycerides	EFO_0004530, CHEBI_17855	Replication adjusted for BMI	Table S9	DNA methylation	Serum triglycerides	Age, sex, body mass index, cell composition, batch	Beta values	mg/dl	Illumina HumanMethylation450	Whole blood	NA	1955	3	Adults	Both	Unclear	cg06500161	chr21:43656587	21	43656587	ABCG1	South shore	0.010841	0.001712	2.39e-10	-
28624579_gammaglutamyl_transferase_metaanalysis	Nano J	NA	28624579	42901	Gamma-glutamyl transferase	EFO_0004532	Meta-analysis	Table S2	DNA methylation	Gamma-glutamyl transferase	Age, sex, cell composition, batch	Beta values	NA	Illumina HumanMethylation450	Whole blood	NA	1450	2	Adults	Both	European	cg14476101	chr1:120255992	1	120255992	PHGDH	South shore	-0.017	0.002	1.8e-13	-
28686328_smoking	Dogan MV	NA	28686328	42923	Smoking	EFO_0006527, EFO_0005671, EFO_0004318	NA	Table S1	DNA methylation	Smoking	Age, sex, batch	M values	NA	Illumina HumanMethylation450	Whole blood	NA	1597	1	Geriatrics	Both	European	cg13081213	chr7:26714757	7	26714757	SKAP2	Open sea	-0.554592	0.0922	1.78e-09	-
28811542_age	Li S	NA	28811542	42962	Age	EFO_0000246	NA	Table S1	DNA methylation	Age	cell composition	M values	years	Illumina HumanMethylation450	Whole blood	NA	1366	2	Geriatrics	NA	European	cg22353329	chr17:77814357	17	77814357	CBX4	Island	0.0126	0.001614	2.91e-15	-
28811542_age	Li S	NA	28811542	42962	Age	EFO_0000246	NA	Table S1	DNA methylation	Age	cell composition	M values	years	Illumina HumanMethylation450	Whole blood	NA	1366	2	Geriatrics	NA	European	cg15243034	chr11:77907656	11	77907656	USP35	Island	0.0291	0.003605	3.44e-16	-
28811542_age	Li S	NA	28811542	42962	Age	EFO_0000246	NA	Table S1	DNA methylation	Age	cell composition	M values	years	Illumina HumanMethylation450	Whole blood	NA	1366	2	Geriatrics	NA	European	cg14692377	chr17:28562685	17	28562685	SLC6A4	Island	0.016	0.002395	1.2e-11	-
28811542_age	Li S	NA	28811542	42962	Age	EFO_0000246	NA	Table S1	DNA methylation	Age	cell composition	M values	years	Illumina HumanMethylation450	Whole blood	NA	1366	2	Geriatrics	NA	European	cg13081213	chr7:26714757	7	26714757	SKAP2	Open sea	-0.019	0.002339	2.3e-16	-
29016858_Sharp-GC_maternal_body_mass_index_meta-analysis	Sharp GC	PACE	29016858	43023	Maternal body mass index	EFO_0004340	Meta-analysis	Table S3	Maternal body mass index	DNA methylation	Maternal age, maternal socio-economic position, maternal smoking, parity	kg/m2	Beta Values	Illumina HumanMethylation450	Cord blood	NA	7523	19	Infants	Both	European	cg11869499	chr15:89872984	15	89872984	POLG	North shelf	0.00077	0.00014	1.2e-08	NA
29016858_Sharp-GC_maternal_body_mass_index_meta-analysis	Sharp GC	PACE	29016858	43023	Maternal body mass index	EFO_0004340	Meta-analysis	Table S3	Maternal body mass index	DNA methylation	Maternal age, maternal socio-economic position, maternal smoking, parity	kg/m2	Beta Values	Illumina HumanMethylation450	Cord blood	NA	7523	19	Infants	Both	European	cg25518571	chr5:1286042	5	1286042	TERT	North shore	-0.00015	2.8e-05	2.2e-08	NA
29016858_Sharp-GC_maternal_overweight_obesity_meta-analysis	Sharp GC	PACE	29016858	43023	Maternal overweight/obesity	EFO_0005935, EFO_0001073	Meta-analysis	Table S5	Maternal overweight/obesity	DNA methylation	Maternal age, maternal socio-economic position, maternal smoking, parity	NA	Beta Values	Illumina HumanMethylation450	Cord blood	NA	7523	19	Infants	Both	European	cg25518571	chr5:1286042	5	1286042	TERT	North shore	-0.00185	0.00029	1.3e-10	NA
29016858_Sharp-GC_maternal_overweight_obesity_meta-analysis_adjusted_for_cell_composition	Sharp GC	PACE	29016858	43023	Maternal overweight/obesity	EFO_0005935, EFO_0001073	Meta-analysis adjusted for cell composition	Table S6	Maternal overweight/obesity	DNA methylation	Maternal age, maternal socio-economic position, maternal smoking, parity, cell composition (reference based)	NA	Beta Values	Illumina HumanMethylation450	Cord blood	NA	7523	19	Infants	Both	European	cg14476101	chr1:120255992	1	120255992	PHGDH	South shore	-0.0063	0.00113	2.4e-08	NA
29099282_Sayols-Baixeras-S_body_mass_index_meta-analysis_model_1	Sayols-Baixeras S	REGICOR, Framingham Offspring Study	29099282	43066	Body mass index	EFO_0004340	Meta-analysis model 1	Supplementary table 3	Body mass index	DNA methylation	Age, sex, smoking, cell composition (reference based)	Kg/m2	M Values	Illumina HumanMethylation450	Whole blood	Removed individuals with BMI < 18.5	3156	2	Adults	Both	European	cg11024682	chr17:17730094	17	17730094	SREBF1	South shelf	0.8	0.09	6.2e-19	NA
29099282_Sayols-Baixeras-S_body_mass_index_meta-analysis_model_1	Sayols-Baixeras S	REGICOR, Framingham Offspring Study	29099282	43066	Body mass index	EFO_0004340	Meta-analysis model 1	Supplementary table 3	Body mass index	DNA methylation	Age, sex, smoking, cell composition (reference based)	Kg/m2	M Values	Illumina HumanMethylation450	Whole blood	Removed individuals with BMI < 18.5	3156	2	Adults	Both	European	cg06500161	chr21:43656587	21	43656587	ABCG1	South shore	0.97	0.09	4.4e-27	NA
29099282_Sayols-Baixeras-S_body_mass_index_meta-analysis_model_2	Sayols-Baixeras S	REGICOR, Framingham Offspring Study	29099282	43066	Body mass index	EFO_0004340	Meta-analysis model 2	Supplementary table 3	Body mass index	DNA methylation	Age, sex, smoking, cell composition (reference based), batch effects	Kg/m2	M Values	Illumina HumanMethylation450	Whole blood	Removed individuals with BMI < 18.5	3156	2	Adults	Both	European	cg06500161	chr21:43656587	21	43656587	ABCG1	South shore	1.38	0.11	4.2e-36	NA
29099282_Sayols-Baixeras-S_body_mass_index_meta-analysis_model_2	Sayols-Baixeras S	REGICOR, Framingham Offspring Study	29099282	43066	Body mass index	EFO_0004340	Meta-analysis model 2	Supplementary table 3	Body mass index	DNA methylation	Age, sex, smoking, cell composition (reference based), batch effects	Kg/m2	M Values	Illumina HumanMethylation450	Whole blood	Removed individuals with BMI < 18.5	3156	2	Adults	Both	European	cg11024682	chr17:17730094	17	17730094	SREBF1	South shelf	1.16	0.11	5.3e-26	NA
29099282_Sayols-Baixeras-S_waist_circumference_meta-analysis_model_1	Sayols-Baixeras S	REGICOR, Framingham Offspring Study	29099282	43066	Waist circumference	EFO_0004342	Meta-analysis model 1	Supplementary table 4	Waist circumference	DNA methylation	Age, sex, smoking, cell composition (reference based)	cm	M Values	Illumina HumanMethylation450	Whole blood	Removed individuals with BMI < 18.5	3156	2	Adults	Both	European	cg11024682	chr17:17730094	17	17730094	SREBF1	South shelf	2.3	0.2	1.3e-30	NA
29099282_Sayols-Baixeras-S_waist_circumference_meta-analysis_model_1	Sayols-Baixeras S	REGICOR, Framingham Offspring Study	29099282	43066	Waist circumference	EFO_0004342	Meta-analysis model 1	Supplementary table 4	Waist circumference	DNA methylation	Age, sex, smoking, cell composition (reference based)	cm	M Values	Illumina HumanMethylation450	Whole blood	Removed individuals with BMI < 18.5	3156	2	Adults	Both	European	cg06500161	chr21:43656587	21	43656587	ABCG1	South shore	2.7	0.2	1.6e-41	NA
29099282_Sayols-Baixeras-S_waist_circumference_meta-analysis_model_2	Sayols-Baixeras S	REGICOR, Framingham Offspring Study	29099282	43066	Waist circumference	EFO_0004342	Meta-analysis model 2	Supplementary table 4	Waist circumference	DNA methylation	Age, sex, smoking, cell composition (reference based), batch effects	cm	M Values	Illumina HumanMethylation450	Whole blood	Removed individuals with BMI < 18.5	3156	2	Adults	Both	European	cg11024682	chr17:17730094	17	17730094	SREBF1	South shelf	3.2	0.3	1.5e-26	NA
29099282_Sayols-Baixeras-S_waist_circumference_meta-analysis_model_2	Sayols-Baixeras S	REGICOR, Framingham Offspring Study	29099282	43066	Waist circumference	EFO_0004342	Meta-analysis model 2	Supplementary table 4	Waist circumference	DNA methylation	Age, sex, smoking, cell composition (reference based), batch effects	cm	M Values	Illumina HumanMethylation450	Whole blood	Removed individuals with BMI < 18.5	3156	2	Adults	Both	European	cg06500161	chr21:43656587	21	43656587	ABCG1	South shore	3.9	0.3	1.2e-38	NA
29198723_Richard-MA_diastolic_blood_pressure_meta-analysis	Richard MA	CHARGE	29198723	43794	Diastolic Blood Pressure	EFO_0006336	Meta-analysis	Table S4	DNA methylation	Diastolic Blood Pressure	Age, sex, smoking, batch effects, ancestry, body mass index, blood cell counts	Beta Values	mmHg	Illumina HumanMethylation450	Whole blood, CD4+ T cells	Overall meta-analysis of discovery and replication cohorts	17010	14	Adults	Both	African, Admixed, European	cg14476101	chr1:120255992	1	120255992	PHGDH	South shore	-0.0004	NA	2.1e-21	NA
29198723_Richard-MA_diastolic_blood_pressure_meta-analysis	Richard MA	CHARGE	29198723	43794	Diastolic Blood Pressure	EFO_0006336	Meta-analysis	Table S4	DNA methylation	Diastolic Blood Pressure	Age, sex, smoking, batch effects, ancestry, body mass index, blood cell counts	Beta Values	mmHg	Illumina HumanMethylation450	Whole blood, CD4+ T cells	Overall meta-analysis of discovery and replication cohorts	17010	14	Adults	Both	African, Admixed, European	cg19693031	chr1:145441552	1	145441552	TXNIP	Open sea	-0.0003	NA	1.8e-14	NA
29198723_Richard-MA_diastolic_blood_pressure_meta-analysis	Richard MA	CHARGE	29198723	43794	Diastolic Blood Pressure	EFO_0006336	Meta-analysis	Table S4	DNA methylation	Diastolic Blood Pressure	Age, sex, smoking, batch effects, ancestry, body mass index, blood cell counts	Beta Values	mmHg	Illumina HumanMethylation450	Whole blood, CD4+ T cells	Overall meta-analysis of discovery and replication cohorts	17010	14	Adults	Both	African, Admixed, European	cg06688763	chr7:92238207	7	92238207	CDK6	Open sea	-0.0003	NA	4e-10	NA
29198723_Richard-MA_systolic_blood_pressure_meta-analysis	Richard MA	CHARGE	29198723	43794	Systolic Blood Pressure	EFO_0006335	Meta-analysis	Table S4	DNA methylation	Systolic Blood Pressure	Age, sex, smoking, batch effects, ancestry, body mass index, blood cell counts	Beta Values	mmHg	Illumina HumanMethylation450	Whole blood, CD4+ T cells	Overall meta-analysis of discovery and replication cohorts	17010	14	Adults	Both	African, Admixed, European	cg19693031	chr1:145441552	1	145441552	TXNIP	Open sea	-0.0002	NA	3.1e-29	NA
29198723_Richard-MA_systolic_blood_pressure_meta-analysis	Richard MA	CHARGE	29198723	43794	Systolic Blood Pressure	EFO_0006335	Meta-analysis	Table S4	DNA methylation	Systolic Blood Pressure	Age, sex, smoking, batch effects, ancestry, body mass index, blood cell counts	Beta Values	mmHg	Illumina HumanMethylation450	Whole blood, CD4+ T cells	Overall meta-analysis of discovery and replication cohorts	17010	14	Adults	Both	African, Admixed, European	cg14476101	chr1:120255992	1	120255992	PHGDH	South shore	-0.0003	NA	2.7e-34	NA
29278407_Geurts-YM_bmi_discovery	Geurts YM	MCCS	29278407	43024	BMI	EFO_0004340	Discovery	Table S2 and S5	DNA methylation	BMI	Age, sex, smoking, cell composition (reference based), ancestry (other)	Beta Values	kg/m2	Illumina HumanMethylation450	Whole blood	NA	5361	1	Adults	Both	Other	cg11024682	chr17:17730094	17	17730094	SREBF1	South shelf	0.196	NA	5.4e-23	NA
29278407_Geurts-YM_bmi_discovery	Geurts YM	MCCS	29278407	43024	BMI	EFO_0004340	Discovery	Table S2 and S5	DNA methylation	BMI	Age, sex, smoking, cell composition (reference based), ancestry (other)	Beta Values	kg/m2	Illumina HumanMethylation450	Whole blood	NA	5361	1	Adults	Both	Other	cg17501210	chr6:166970252	6	166970252	RPS6KA2	Open sea	-0.381	NA	1.4e-21	NA
29278407_Geurts-YM_bmi_discovery	Geurts YM	MCCS	29278407	43024	BMI	EFO_0004340	Discovery	Table S2 and S5	DNA methylation	BMI	Age, sex, smoking, cell composition (reference based), ancestry (other)	Beta Values	kg/m2	Illumina HumanMethylation450	Whole blood	NA	5361	1	Adults	Both	Other	cg06500161	chr21:43656587	21	43656587	ABCG1	South shore	0.253	NA	1.1e-23	NA
29278407_Geurts-YM_bmi_discovery	Geurts YM	MCCS	29278407	43024	BMI	EFO_0004340	Discovery	Table S2 and S5	DNA methylation	BMI	Age, sex, smoking, cell composition (reference based), ancestry (other)	Beta Values	kg/m2	Illumina HumanMethylation450	Whole blood	NA	5361	1	Adults	Both	Other	cg06192883	chr15:52554171	15	52554171	MYO5C	Open sea	0.234	NA	4e-17	NA
29278407_Geurts-YM_bmi_discovery	Geurts YM	MCCS	29278407	43024	BMI	EFO_0004340	Discovery	Table S2 and S5	DNA methylation	BMI	Age, sex, smoking, cell composition (reference based), ancestry (other)	Beta Values	kg/m2	Illumina HumanMethylation450	Whole blood	NA	5361	1	Adults	Both	Other	cg10548968	chr11:76802004	11	76802004	CAPN5	Open sea	-0.251	NA	4.8e-13	NA
29278407_Geurts-YM_bmi_discovery	Geurts YM	MCCS	29278407	43024	BMI	EFO_0004340	Discovery	Table S2 and S5	DNA methylation	BMI	Age, sex, smoking, cell composition (reference based), ancestry (other)	Beta Values	kg/m2	Illumina HumanMethylation450	Whole blood	NA	5361	1	Adults	Both	Other	cg19750657	chr13:38935967	13	38935967	UFM1	Open sea	0.268	NA	7e-13	NA
29278407_Geurts-YM_bmi_discovery	Geurts YM	MCCS	29278407	43024	BMI	EFO_0004340	Discovery	Table S2 and S5	DNA methylation	BMI	Age, sex, smoking, cell composition (reference based), ancestry (other)	Beta Values	kg/m2	Illumina HumanMethylation450	Whole blood	NA	5361	1	Adults	Both	Other	cg07960624	chr8:119208486	8	119208486	SAMD12	Open sea	-0.299	NA	7.7e-13	NA
29278407_Geurts-YM_bmi_discovery	Geurts YM	MCCS	29278407	43024	BMI	EFO_0004340	Discovery	Table S2 and S5	DNA methylation	BMI	Age, sex, smoking, cell composition (reference based), ancestry (other)	Beta Values	kg/m2	Illumina HumanMethylation450	Whole blood	NA	5361	1	Adults	Both	Other	cg14476101	chr1:120255992	1	120255992	PHGDH	South shore	-0.289	NA	9.5e-12	NA
29278407_Geurts-YM_bmi_discovery	Geurts YM	MCCS	29278407	43024	BMI	EFO_0004340	Discovery	Table S2 and S5	DNA methylation	BMI	Age, sex, smoking, cell composition (reference based), ancestry (other)	Beta Values	kg/m2	Illumina HumanMethylation450	Whole blood	NA	5361	1	Adults	Both	Other	cg06898549	chr12:41083590	12	41083590	-	North shelf	0.332	NA	3.8e-11	NA
29278407_Geurts-YM_bmi_discovery	Geurts YM	MCCS	29278407	43024	BMI	EFO_0004340	Discovery	Table S2 and S5	DNA methylation	BMI	Age, sex, smoking, cell composition (reference based), ancestry (other)	Beta Values	kg/m2	Illumina HumanMethylation450	Whole blood	NA	5361	1	Adults	Both	Other	cg03345232	chr14:92981121	14	92981121	RIN3	Island	0.217	NA	1.6e-10	NA
29278407_Geurts-YM_bmi_discovery	Geurts YM	MCCS	29278407	43024	BMI	EFO_0004340	Discovery	Table S2 and S5	DNA methylation	BMI	Age, sex, smoking, cell composition (reference based), ancestry (other)	Beta Values	kg/m2	Illumina HumanMethylation450	Whole blood	NA	5361	1	Adults	Both	Other	cg26470501	chr19:45252955	19	45252955	BCL3	South shore	-0.14	NA	4.9e-10	NA
29278407_Geurts-YM_bmi_discovery	Geurts YM	MCCS	29278407	43024	BMI	EFO_0004340	Discovery	Table S2 and S5	DNA methylation	BMI	Age, sex, smoking, cell composition (reference based), ancestry (other)	Beta Values	kg/m2	Illumina HumanMethylation450	Whole blood	NA	5361	1	Adults	Both	Other	cg16611584	chr17:19809078	17	19809078	AKAP10	Open sea	0.331	NA	1.1e-09	NA
29325449_Marzi-SJ_smoking	Marzi SJ	E-Risk	29325449	43112	Smoking	EFO_0006526	NA	S2	DNA methylation	Smoking	sex, cell composition (reference based), batch effects	Beta Values	Pack years	Illumina HumanMethylation450	Whole blood	Analysis of twins	1658	1	Adults	Both	Unclear	cg20505728	chr3:43800538	3	43800538	-	Open sea	0.003	NA	1.2e-08	NA
29410382_Lichtenfels-AJ_nitrogen_dioxide_exposure	Lichtenfels AJ	LifeLines cohort study	29410382	43137	Nitrogen dioxide exposure	EFO_0007908	NA	Table S1	Nitrogen dioxide exposure	DNA methylation	Sex, age, body mass index, smoking, cell composition (reference based)	ug/m3	Beta Values	Illumina HumanMethylation450	Whole blood	NA	1656	1	Adults	Both	European	cg11869499	chr15:89872984	15	89872984	POLG	North shelf	0.00077	0.00014	1.2e-08	NA
29410382_Lichtenfels-AJ_nitrogen_dioxide_exposure	Lichtenfels AJ	LifeLines cohort study	29410382	43137	Nitrogen dioxide exposure	EFO_0007908	NA	Table S1	Nitrogen dioxide exposure	DNA methylation	Sex, age, body mass index, smoking, cell composition (reference based)	ug/m3	Beta Values	Illumina HumanMethylation450	Whole blood	NA	1656	1	Adults	Both	European	cg25518571	chr5:1286042	5	1286042	TERT	North shore	-0.00015	2.8e-05	2.2e-08	NA
29740313_Mendelson-MM_soluble_tumor_necrosis_factor_receptor_2	Mendelson MM	FHS	29740313	43214	Soluble tumor necrosis factor receptor 2	EFO_0008384, NCIT_C117749	NA	Table S1	DNA methylation	Soluble tumor necrosis factor receptor 2	Age, sex, body mass index, smoking, batch effects	Beta Values	pg/ml	Illumina HumanMethylation450	Whole blood	NA	2468	1	Adults	Both	Unclear	cg26470501	chr19:45252955	19	45252955	BCL3	South shore	-0.0149	0.00211	2.2e-12	NA
29762635_Dhana-K_body_mass_index_discovery	Dhana K	Rotterdam study	29762635	43234	Body mass index	EFO_0004340	Discovery	Table 2	DNA methylation	Body mass index	Age, sex, cell composition (reference based), batch effects	Beta Values	NA	Illumina HumanMethylation450	Leukocytes	NA	1450	1	Adults	Both	European	cg11024682	chr17:17730094	17	17730094	SREBF1	South shelf	0.0013	0.00017	6.6e-15	NA
29762635_Dhana-K_body_mass_index_discovery	Dhana K	Rotterdam study	29762635	43234	Body mass index	EFO_0004340	Discovery	Table 2	DNA methylation	Body mass index	Age, sex, cell composition (reference based), batch effects	Beta Values	NA	Illumina HumanMethylation450	Leukocytes	NA	1450	1	Adults	Both	European	cg06500161	chr21:43656587	21	43656587	ABCG1	South shore	0.0011	0.00018	1.7e-09	NA
29762635_Dhana-K_body_mass_index_replication	Dhana K	Atherosclerosis Risk in Communities	29762635	43234	Body mass index	EFO_0004340	Replication	Table 2	DNA methylation	Body mass index	Age, sex, cell composition (reference based), batch effects	Beta Values	NA	Illumina HumanMethylation450	Leukocytes	NA	2097	1	Adults	Both	Admixed	cg11024682	chr17:17730094	17	17730094	SREBF1	South shelf	0.0068	0.00119	9.6e-09	NA
29762635_Dhana-K_body_mass_index_replication	Dhana K	Atherosclerosis Risk in Communities	29762635	43234	Body mass index	EFO_0004340	Replication	Table 2	DNA methylation	Body mass index	Age, sex, cell composition (reference based), batch effects	Beta Values	NA	Illumina HumanMethylation450	Leukocytes	NA	2097	1	Adults	Both	Admixed	cg06500161	chr21:43656587	21	43656587	ABCG1	South shore	0.0081	0.0011	1.5e-13	NA
29762635_Dhana-K_waist_circumference_discovery	Dhana K	Rotterdam study	29762635	43234	Waist Circumference	EFO_0004342	Discovery	Table 3	DNA methylation	Waist Circumference	Age, sex, cell composition (reference based), batch effects	Beta Values	NA	Illumina HumanMethylation450	Leukocytes	NA	1450	1	Adults	Both	European	cg11024682	chr17:17730094	17	17730094	SREBF1	South shelf	0.0005	6.3e-05	2.9e-15	NA
29762635_Dhana-K_waist_circumference_discovery	Dhana K	Rotterdam study	29762635	43234	Waist Circumference	EFO_0004342	Discovery	Table 3	DNA methylation	Waist Circumference	Age, sex, cell composition (reference based), batch effects	Beta Values	NA	Illumina HumanMethylation450	Leukocytes	NA	1450	1	Adults	Both	European	cg06500161	chr21:43656587	21	43656587	ABCG1	South shore	0.0005	7.1e-05	2.4e-12	NA
29762635_Dhana-K_waist_circumference_replication	Dhana K	Atherosclerosis Risk in Communities	29762635	43234	Waist Circumference	EFO_0004342	Replication	Table 3	DNA methylation	Waist Circumference	Age, sex, cell composition (reference based), batch effects	Beta Values	NA	Illumina HumanMethylation450	Leukocytes	NA	2097	1	Adults	Both	Admixed	cg06500161	chr21:43656587	21	43656587	ABCG1	South shore	0.0096	0.00108	4.4e-19	NA
29762635_Dhana-K_waist_circumference_replication	Dhana K	Atherosclerosis Risk in Communities	29762635	43234	Waist Circumference	EFO_0004342	Replication	Table 3	DNA methylation	Waist Circumference	Age, sex, cell composition (reference based), batch effects	Beta Values	NA	Illumina HumanMethylation450	Leukocytes	NA	2097	1	Adults	Both	Admixed	cg11024682	chr17:17730094	17	17730094	SREBF1	South shelf	0.008	0.00115	3.5e-12	NA
30264654_Wang-Y_aging	Wang Y	SATSA, Prospective Investigation of the Vasculature in Uppsala Seniors, LBC	30264654	43228	Aging	GO_0007568	NA	Supplementary File 1	DNA methylation	Aging	sex, smoking, cell composition (reference based) , batch effects	M Values	NA	Illumina HumanMethylation450	Whole blood	NA	1011	1	Geriatrics	Both	European	cg15243034	chr11:77907656	11	77907656	USP35	Island	0.019	NA	4.8e-09	NA
30264654_Wang-Y_aging	Wang Y	SATSA, Prospective Investigation of the Vasculature in Uppsala Seniors, LBC	30264654	43228	Aging	GO_0007568	NA	Supplementary File 1	DNA methylation	Aging	sex, smoking, cell composition (reference based) , batch effects	M Values	NA	Illumina HumanMethylation450	Whole blood	NA	1011	1	Geriatrics	Both	European	cg22353329	chr17:77814357	17	77814357	CBX4	Island	0.0068	NA	1.6e-08	NA
30264654_Wang-Y_aging	Wang Y	SATSA, Prospective Investigation of the Vasculature in Uppsala Seniors, LBC	30264654	43228	Aging	GO_0007568	NA	Supplementary File 1	DNA methylation	Aging	sex, smoking, cell composition (reference based) , batch effects	M Values	NA	Illumina HumanMethylation450	Whole blood	NA	1011	1	Geriatrics	Both	European	cg26470501	chr19:45252955	19	45252955	BCL3	South shore	-0.0058	NA	3.4e-08	NA
30264654_Wang-Y_aging	Wang Y	SATSA, Prospective Investigation of the Vasculature in Uppsala Seniors, LBC	30264654	43228	Aging	GO_0007568	NA	Supplementary File 1	DNA methylation	Aging	sex, smoking, cell composition (reference based) , batch effects	M Values	NA	Illumina HumanMethylation450	Whole blood	NA	1011	1	Geriatrics	Both	European	cg05347965	chr17:55663256	17	55663256	MSI2	Open sea	0.0101	NA	3.5e-08	NA
30936141_Ma-J_hepatic_fat_meta-analysis_model_1	Ma J	FHS, RS, CARDIA, MESA	30936141	43973	Hepatic Fat	EFO_0006506, EFO_0008421	Meta-analysis model 1	Table 1	DNA methylation	Hepatic Fat	Age, sex	Beta Values	Hounsfield units	Illumina HumanMethylation450	Whole blood	Model 1 = adjusted for sex + age	3400	4	Adults	Both	European	cg17501210	chr6:166970252	6	166970252	RPS6KA2	Open sea	NA	NA	5.5e-11	NA
30936141_Ma-J_hepatic_fat_meta-analysis_model_1	Ma J	FHS, RS, CARDIA, MESA	30936141	43973	Hepatic Fat	EFO_0006506, EFO_0008421	Meta-analysis model 1	Table 1	DNA methylation	Hepatic Fat	Age, sex	Beta Values	Hounsfield units	Illumina HumanMethylation450	Whole blood	Model 1 = adjusted for sex + age	3400	4	Adults	Both	European	cg11024682	chr17:17730094	17	17730094	SREBF1	South shelf	NA	NA	1.1e-10	NA
30936141_Ma-J_hepatic_fat_meta-analysis_model_1	Ma J	FHS, RS, CARDIA, MESA	30936141	43973	Hepatic Fat	EFO_0006506, EFO_0008421	Meta-analysis model 1	Table 1	DNA methylation	Hepatic Fat	Age, sex	Beta Values	Hounsfield units	Illumina HumanMethylation450	Whole blood	Model 1 = adjusted for sex + age	3400	4	Adults	Both	European	cg14476101	chr1:120255992	1	120255992	PHGDH	South shore	NA	NA	6.7e-10	NA
30936141_Ma-J_hepatic_fat_meta-analysis_model_1	Ma J	FHS, RS, CARDIA, MESA	30936141	43973	Hepatic Fat	EFO_0006506, EFO_0008421	Meta-analysis model 1	Table 1	DNA methylation	Hepatic Fat	Age, sex	Beta Values	Hounsfield units	Illumina HumanMethylation450	Whole blood	Model 1 = adjusted for sex + age	3400	4	Adults	Both	European	cg19693031	chr1:145441552	1	145441552	TXNIP	Open sea	NA	NA	2e-11	NA
30936141_Ma-J_hepatic_fat_meta-analysis_model_1	Ma J	FHS, RS, CARDIA, MESA	30936141	43973	Hepatic Fat	EFO_0006506, EFO_0008421	Meta-analysis model 1	Table 1	DNA methylation	Hepatic Fat	Age, sex	Beta Values	Hounsfield units	Illumina HumanMethylation450	Whole blood	Model 1 = adjusted for sex + age	3400	4	Adults	Both	European	cg27243685	chr21:43642366	21	43642366	ABCG1	South shelf	NA	NA	6.8e-13	NA
30936141_Ma-J_hepatic_fat_meta-analysis_model_1	Ma J	FHS, RS, CARDIA, MESA	30936141	43973	Hepatic Fat	EFO_0006506, EFO_0008421	Meta-analysis model 1	Table 1	DNA methylation	Hepatic Fat	Age, sex	Beta Values	Hounsfield units	Illumina HumanMethylation450	Whole blood	Model 1 = adjusted for sex + age	3400	4	Adults	Both	European	cg06500161	chr21:43656587	21	43656587	ABCG1	South shore	NA	NA	3.4e-16	NA
30936141_Ma-J_hepatic_fat_meta-analysis_model_2	Ma J	FHS, RS, CARDIA, MESA	30936141	43973	Hepatic Fat	EFO_0006506, EFO_0008421	Meta-analysis model 2	Table 1	DNA methylation	Hepatic Fat	Age, sex	Beta Values	Hounsfield units	Illumina HumanMethylation450	Whole blood	Model 2 = model 1 + smoking + physical activity + alcohol consumption	3400	4	Adults	Both	European	cg14476101	chr1:120255992	1	120255992	PHGDH	South shore	NA	NA	2.1e-09	NA
30936141_Ma-J_hepatic_fat_meta-analysis_model_2	Ma J	FHS, RS, CARDIA, MESA	30936141	43973	Hepatic Fat	EFO_0006506, EFO_0008421	Meta-analysis model 2	Table 1	DNA methylation	Hepatic Fat	Age, sex	Beta Values	Hounsfield units	Illumina HumanMethylation450	Whole blood	Model 2 = model 1 + smoking + physical activity + alcohol consumption	3400	4	Adults	Both	European	cg19693031	chr1:145441552	1	145441552	TXNIP	Open sea	NA	NA	4.3e-11	NA
30936141_Ma-J_hepatic_fat_meta-analysis_model_2	Ma J	FHS, RS, CARDIA, MESA	30936141	43973	Hepatic Fat	EFO_0006506, EFO_0008421	Meta-analysis model 2	Table 1	DNA methylation	Hepatic Fat	Age, sex	Beta Values	Hounsfield units	Illumina HumanMethylation450	Whole blood	Model 2 = model 1 + smoking + physical activity + alcohol consumption	3400	4	Adults	Both	European	cg11024682	chr17:17730094	17	17730094	SREBF1	South shelf	NA	NA	1.7e-10	NA
30936141_Ma-J_hepatic_fat_meta-analysis_model_2	Ma J	FHS, RS, CARDIA, MESA	30936141	43973	Hepatic Fat	EFO_0006506, EFO_0008421	Meta-analysis model 2	Table 1	DNA methylation	Hepatic Fat	Age, sex	Beta Values	Hounsfield units	Illumina HumanMethylation450	Whole blood	Model 2 = model 1 + smoking + physical activity + alcohol consumption	3400	4	Adults	Both	European	cg27243685	chr21:43642366	21	43642366	ABCG1	South shelf	NA	NA	2.1e-12	NA
30936141_Ma-J_hepatic_fat_meta-analysis_model_2	Ma J	FHS, RS, CARDIA, MESA	30936141	43973	Hepatic Fat	EFO_0006506, EFO_0008421	Meta-analysis model 2	Table 1	DNA methylation	Hepatic Fat	Age, sex	Beta Values	Hounsfield units	Illumina HumanMethylation450	Whole blood	Model 2 = model 1 + smoking + physical activity + alcohol consumption	3400	4	Adults	Both	European	cg17501210	chr6:166970252	6	166970252	RPS6KA2	Open sea	NA	NA	4.2e-10	NA
30936141_Ma-J_hepatic_fat_meta-analysis_model_2	Ma J	FHS, RS, CARDIA, MESA	30936141	43973	Hepatic Fat	EFO_0006506, EFO_0008421	Meta-analysis model 2	Table 1	DNA methylation	Hepatic Fat	Age, sex	Beta Values	Hounsfield units	Illumina HumanMethylation450	Whole blood	Model 2 = model 1 + smoking + physical activity + alcohol consumption	3400	4	Adults	Both	European	cg06500161	chr21:43656587	21	43656587	ABCG1	South shore	NA	NA	7.3e-16	NA
30936141_Ma-J_hepatic_fat_meta-analysis_model_3	Ma J	FHS, RS, CARDIA, MESA	30936141	43973	Hepatic Fat	EFO_0006506, EFO_0008421	Meta-analysis model 3	Table 1	DNA methylation	Hepatic Fat	Age, sex	Beta Values	Hounsfield units	Illumina HumanMethylation450	Whole blood	Model 3 = model 2 + BMI	3400	4	Adults	Both	European	cg06500161	chr21:43656587	21	43656587	ABCG1	South shore	NA	NA	2.5e-09	NA
30966880_Hannon-E_gestational_age	Hannon E	Integrative Psychiatric Research autism spectrum disorder caseâ€“control sample	30966880	43425	gestational age	EFO_0005112	NA	Table S3	gestational age	DNA methylation	sex, batch effects, cell composition (reference based)	weeks	Beta Values	Illumina HumanMethylation450	Whole blood	NA	1316	1	Infants	Both	European	cg17163527	chr1:3447348	1	3447348	MEGF6	North shore	-0.00765	NA	3.5e-12	NA
30966880_Hannon-E_gestational_age	Hannon E	Integrative Psychiatric Research autism spectrum disorder caseâ€“control sample	30966880	43425	gestational age	EFO_0005112	NA	Table S3	gestational age	DNA methylation	sex, batch effects, cell composition (reference based)	weeks	Beta Values	Illumina HumanMethylation450	Whole blood	NA	1316	1	Infants	Both	European	cg13123009	chr6:31681882	6	31681882	LY6G6E;LY6G6D	Open sea	0.00418	NA	5.6e-10	NA
30966880_Hannon-E_gestational_age	Hannon E	Integrative Psychiatric Research autism spectrum disorder caseâ€“control sample	30966880	43425	gestational age	EFO_0005112	NA	Table S3	gestational age	DNA methylation	sex, batch effects, cell composition (reference based)	weeks	Beta Values	Illumina HumanMethylation450	Whole blood	NA	1316	1	Infants	Both	European	cg19761245	chr4:41366989	4	41366989	LIMCH1	South shelf	-0.0079	NA	1.5e-09	NA
31015461_Kupers-L_birthweight_meta_analysis_all_ancestries	Kupers L	PACE	31015461	43578	Birthweight	EFO_0004344	meta analysis all ancestries	Supplementary Data 2	Birthweight	DNA methylation	gestational age at delivery, child sex, maternal age at delivery, parity (0/â‰¥1), smoking during pregnancy (no smoking/stopped in early pregnancy/smoking throughout pregnancy), pre-pregnancy body mass index , socio-economic position, technical variation, cell composition (reference based)	NA	Beta Values	Illumina HumanMethylation450	Cord blood	NA	8825	24	Infants	Both	Admixed	cg00472758	chr16:2552820	16	2552820	TBC1D24	South shelf	102.3	12.1	3.5e-17	NA
31015461_Kupers-L_birthweight_meta_analysis_all_ancestries	Kupers L	PACE	31015461	43578	Birthweight	EFO_0004344	meta analysis all ancestries	Supplementary Data 2	Birthweight	DNA methylation	gestational age at delivery, child sex, maternal age at delivery, parity (0/â‰¥1), smoking during pregnancy (no smoking/stopped in early pregnancy/smoking throughout pregnancy), pre-pregnancy body mass index , socio-economic position, technical variation, cell composition (reference based)	NA	Beta Values	Illumina HumanMethylation450	Cord blood	NA	8825	24	Infants	Both	Admixed	cg25162533	chr17:81032067	17	81032067	-	North shore	60.9	7.8	6.1e-15	NA
31015461_Kupers-L_birthweight_meta_analysis_all_ancestries	Kupers L	PACE	31015461	43578	Birthweight	EFO_0004344	meta analysis all ancestries	Supplementary Data 2	Birthweight	DNA methylation	gestational age at delivery, child sex, maternal age at delivery, parity (0/â‰¥1), smoking during pregnancy (no smoking/stopped in early pregnancy/smoking throughout pregnancy), pre-pregnancy body mass index , socio-economic position, technical variation, cell composition (reference based)	NA	Beta Values	Illumina HumanMethylation450	Cord blood	NA	8825	24	Infants	Both	Admixed	cg07814318	chr15:31624584	15	31624584	KLF13	South shelf	53.7	9.6	1.9e-08	NA
31015461_Kupers-L_birthweight_meta_analysis_european_ancestry_only	Kupers L	PACE	31015461	43578	Birthweight	EFO_0004344	meta analysis European ancestry only	Supplementary Data 3	Birthweight	DNA methylation	gestational age at delivery, child sex, maternal age at delivery, parity (0/â‰¥1), smoking during pregnancy (no smoking/stopped in early pregnancy/smoking throughout pregnancy), pre-pregnancy body mass index , socio-economic position, technical variation, cell composition (reference based)	NA	Beta Values	Illumina HumanMethylation450	Cord blood	NA	6023	17	Infants	Both	European	cg25162533	chr17:81032067	17	81032067	-	North shore	75	9.4	2e-15	NA
31015461_Kupers-L_birthweight_meta_analysis_high_vs_normal_birthweight	Kupers L	PACE	31015461	43578	Birthweight	EFO_0004344	meta analysis high vs normal birthweight	Supplementary Data 4	Birthweight	DNA methylation	gestational age at delivery, child sex, maternal age at delivery, parity (0/â‰¥1), smoking during pregnancy (no smoking/stopped in early pregnancy/smoking throughout pregnancy), pre-pregnancy body mass index , socio-economic position, technical variation, cell composition (reference based)	NA	Beta Values	Illumina HumanMethylation450	Cord blood	NA	7970	21	Infants	Both	Admixed	cg00472758	chr16:2552820	16	2552820	TBC1D24	South shelf	0.69	NA	2.8e-08	OR not Beta
31073081_Imboden-M_fev1_meta-analysis	Imboden M	Aging Lungs in European Cohorts project	31073081	43647	FEV1	EFO_0004314	Meta-analysis	Supplementary table 4	DNA methylation	FEV1	Batch effects, age, age squared, height, squared deviation from the mean height, sex, education, body mass index, cell composition (reference based)	Beta Values	L	Illumina HumanMethylation450	Whole blood	Meta-analyses were conducted across time points	5370	8	Adults	Both	European	cg24086068	chr4:77356008	4	77356008	SHROOM3	Open sea	0.91	0.133	7.9e-12	NA
31197173_Liu-J_fasting_glucose_base	Liu J	Rotterdam Study III-1, Rotterdam Study II-3 and Rotterdam Study III-2, Netherlands Twin Register, UK adult Twin registry	31197173	41444	fasting glucose	EFO_0004465	Base	Supplementary Data 1	DNA methylation	fasting glucose	Age, sex, smoking, cell composition (reference based), batch effects	Beta Values	mmol/L	Illumina HumanMethylation450	whole blood	NA	4808	4	Adults	Both	European	cg11024682	chr17:17730094	17	17730094	SREBF1	South shelf	1.87	0.29	1.9e-10	4808
31197173_Liu-J_fasting_glucose_base	Liu J	Rotterdam Study III-1, Rotterdam Study II-3 and Rotterdam Study III-2, Netherlands Twin Register, UK adult Twin registry	31197173	41444	fasting glucose	EFO_0004465	Base	Supplementary Data 1	DNA methylation	fasting glucose	Age, sex, smoking, cell composition (reference based), batch effects	Beta Values	mmol/L	Illumina HumanMethylation450	whole blood	NA	4808	4	Adults	Both	European	cg06500161	chr21:43656587	21	43656587	ABCG1	South shore	1.54	0.28	2.6e-08	4808
31197173_Liu-J_fasting_insulin_base	Liu J	Rotterdam Study III-1, Rotterdam Study II-3 and Rotterdam Study III-2, Netherlands Twin Register, UK adult Twin registry	31197173	41444	fasting insulin	EFO_0004466	Base	Supplementary Data 1	DNA methylation	fasting insulin	Age, sex, smoking, cell composition (reference based), batch effects	Beta Values	log pmol/L	Illumina HumanMethylation450	whole blood	NA	4808	4	Adults	Both	European	cg06192883	chr15:52554171	15	52554171	MYO5C	Open sea	1.99	0.25	2.8e-15	4735
31197173_Liu-J_fasting_insulin_base	Liu J	Rotterdam Study III-1, Rotterdam Study II-3 and Rotterdam Study III-2, Netherlands Twin Register, UK adult Twin registry	31197173	41444	fasting insulin	EFO_0004466	Base	Supplementary Data 1	DNA methylation	fasting insulin	Age, sex, smoking, cell composition (reference based), batch effects	Beta Values	log pmol/L	Illumina HumanMethylation450	whole blood	NA	4808	4	Adults	Both	European	cg27243685	chr21:43642366	21	43642366	ABCG1	South shelf	3.32	0.44	4e-14	4738
31197173_Liu-J_fasting_insulin_base	Liu J	Rotterdam Study III-1, Rotterdam Study II-3 and Rotterdam Study III-2, Netherlands Twin Register, UK adult Twin registry	31197173	41444	fasting insulin	EFO_0004466	Base	Supplementary Data 1	DNA methylation	fasting insulin	Age, sex, smoking, cell composition (reference based), batch effects	Beta Values	log pmol/L	Illumina HumanMethylation450	whole blood	NA	4808	4	Adults	Both	European	cg11024682	chr17:17730094	17	17730094	SREBF1	South shelf	2.07	0.33	1.9e-10	4740
31197173_Liu-J_fasting_insulin_base	Liu J	Rotterdam Study III-1, Rotterdam Study II-3 and Rotterdam Study III-2, Netherlands Twin Register, UK adult Twin registry	31197173	41444	fasting insulin	EFO_0004466	Base	Supplementary Data 1	DNA methylation	fasting insulin	Age, sex, smoking, cell composition (reference based), batch effects	Beta Values	log pmol/L	Illumina HumanMethylation450	whole blood	NA	4808	4	Adults	Both	European	cg17501210	chr6:166970252	6	166970252	RPS6KA2	Open sea	-1.47	0.26	2.2e-08	4740
31197173_Liu-J_fasting_insulin_base	Liu J	Rotterdam Study III-1, Rotterdam Study II-3 and Rotterdam Study III-2, Netherlands Twin Register, UK adult Twin registry	31197173	41444	fasting insulin	EFO_0004466	Base	Supplementary Data 1	DNA methylation	fasting insulin	Age, sex, smoking, cell composition (reference based), batch effects	Beta Values	log pmol/L	Illumina HumanMethylation450	whole blood	NA	4808	4	Adults	Both	European	cg07960624	chr8:119208486	8	119208486	SAMD12	Open sea	-1	0.18	2.4e-08	4737
31197173_Liu-J_fasting_insulin_base	Liu J	Rotterdam Study III-1, Rotterdam Study II-3 and Rotterdam Study III-2, Netherlands Twin Register, UK adult Twin registry	31197173	41444	fasting insulin	EFO_0004466	Base	Supplementary Data 1	DNA methylation	fasting insulin	Age, sex, smoking, cell composition (reference based), batch effects	Beta Values	log pmol/L	Illumina HumanMethylation450	whole blood	NA	4808	4	Adults	Both	European	cg06500161	chr21:43656587	21	43656587	ABCG1	South shore	3.15	0.31	4.8e-24	4740
31197173_Liu-J_fasting_insulin_base_plus_bmi	Liu J	Rotterdam Study III-1, Rotterdam Study II-3 and Rotterdam Study III-2, Netherlands Twin Register, UK adult Twin registry	31197173	41444	fasting insulin	EFO_0004466	Base plus BMI	Supplementary Data 1	DNA methylation	fasting insulin	Age, sex, smoking, cell composition (reference based), batch effects, body mass index	Beta Values	log pmol/L	Illumina HumanMethylation450	whole blood	NA	4808	4	Adults	Both	European	cg06500161	chr21:43656587	21	43656587	ABCG1	South shore	1.87	0.28	3.5e-11	4740
31386212_Xu-K_alcohol_consumption_adjusted_for_bmi	Xu K	National Health and Resilience in Veterans Study	31386212	43683	Alcohol Consumption	EFO_0004329, EFO_0007878	adjusted for bmi	Table 2	DNA methylation	Alcohol Consumption	Age, smoking, cell composition (reference based), body mass index	Beta Values	AUDIT-C score	Illumina HumanMethylationEPIC	Saliva	NA	1135	1	Adults	Males	European	cg14476101	chr1:120255992	1	120255992	PHGDH	South shore	NA	NA	1.4e-12	NA
31386212_Xu-K_alcohol_consumption_not_adjusted_for_bmi	Xu K	National Health and Resilience in Veterans Study	31386212	43683	Alcohol Consumption	EFO_0004329, EFO_0007878	not adjusted for bmi	Table 2	DNA methylation	Alcohol Consumption	Age, smoking, cell composition (reference based)	Beta Values	AUDIT-C score	Illumina HumanMethylationEPIC	Saliva	NA	1135	1	Adults	Males	European	cg14476101	chr1:120255992	1	120255992	PHGDH	South shore	NA	NA	3.2e-11	NA
31506343_Cardona-A_type_ii_diabetes_discovery	Cardona A	EPIC-Norfolk	31506343	43718	Type II diabetes	EFO_0001360	Discovery	Table 2	Type II diabetes	DNA methylation	Age, sex, cell composition (reference based), batch effects	NA	Beta Values	Illumina HumanMethylation450	Whole blood	NA	1264	1	Adults	Both	European	cg06500161	chr21:43656587	21	43656587	ABCG1	South shore	0.5	NA	6.4e-14	NA
31506343_Cardona-A_type_ii_diabetes_discovery	Cardona A	EPIC-Norfolk	31506343	43718	Type II diabetes	EFO_0001360	Discovery	Table 2	Type II diabetes	DNA methylation	Age, sex, cell composition (reference based), batch effects	NA	Beta Values	Illumina HumanMethylation450	Whole blood	NA	1264	1	Adults	Both	European	cg14476101	chr1:120255992	1	120255992	PHGDH	South shore	-0.4	NA	2.8e-10	NA
31506343_Cardona-A_type_ii_diabetes_discovery	Cardona A	EPIC-Norfolk	31506343	43718	Type II diabetes	EFO_0001360	Discovery	Table 2	Type II diabetes	DNA methylation	Age, sex, cell composition (reference based), batch effects	NA	Beta Values	Illumina HumanMethylation450	Whole blood	NA	1264	1	Adults	Both	European	cg19693031	chr1:145441552	1	145441552	TXNIP	Open sea	-0.65	NA	2.7e-21	NA
31506343_Cardona-A_type_ii_diabetes_discovery	Cardona A	EPIC-Norfolk	31506343	43718	Type II diabetes	EFO_0001360	Discovery	Table 2	Type II diabetes	DNA methylation	Age, sex, cell composition (reference based), batch effects	NA	Beta Values	Illumina HumanMethylation450	Whole blood	NA	1264	1	Adults	Both	European	cg11024682	chr17:17730094	17	17730094	SREBF1	South shelf	0.44	NA	6e-10	NA
31506343_Cardona-A_type_ii_diabetes_replication_in_europeans	Cardona A	FHS	31506343	43718	Type II diabetes	EFO_0001360	Replication in Europeans	Table 3	DNA methylation	Type II diabetes	Age, sex, cell composition (reference based), batch effects, body mass index	Beta Values	NA	Illumina HumanMethylation450	Whole blood	NA	2607	1	Adults	Both	European	cg19693031	chr1:145441552	1	145441552	TXNIP	Open sea	-0.026	0.0027	1.6e-21	NA
31506343_Cardona-A_type_ii_diabetes_replication_in_europeans	Cardona A	FHS	31506343	43718	Type II diabetes	EFO_0001360	Replication in Europeans	Table 3	DNA methylation	Type II diabetes	Age, sex, cell composition (reference based), batch effects, body mass index	Beta Values	NA	Illumina HumanMethylation450	Whole blood	NA	2607	1	Adults	Both	European	cg06500161	chr21:43656587	21	43656587	ABCG1	South shore	0.015	0.0018	7.1e-17	NA
31506343_Cardona-A_type_ii_diabetes_replication_in_indians	Cardona A	LOLIPOP	31506343	43718	Type II diabetes	EFO_0001360	Replication in Indians	Table 3	Type II diabetes	DNA methylation	Cell composition (reference based), batch effects	NA	Beta Values	Illumina HumanMethylation450	Whole blood	NA	2664	1	Adults	Both	South Asian	cg06500161	chr21:43656587	21	43656587	ABCG1	South shore	0.365	NA	2.6e-14	NA
31506343_Cardona-A_type_ii_diabetes_replication_in_indians	Cardona A	LOLIPOP	31506343	43718	Type II diabetes	EFO_0001360	Replication in Indians	Table 3	Type II diabetes	DNA methylation	Cell composition (reference based), batch effects	NA	Beta Values	Illumina HumanMethylation450	Whole blood	NA	2664	1	Adults	Both	South Asian	cg19693031	chr1:145441552	1	145441552	TXNIP	Open sea	-0.386	NA	1.2e-14	NA
31506343_Cardona-A_type_ii_diabetes_replication_in_indians	Cardona A	LOLIPOP	31506343	43718	Type II diabetes	EFO_0001360	Replication in Indians	Table 3	Type II diabetes	DNA methylation	Cell composition (reference based), batch effects	NA	Beta Values	Illumina HumanMethylation450	Whole blood	NA	2664	1	Adults	Both	South Asian	cg11024682	chr17:17730094	17	17730094	SREBF1	South shelf	0.336	NA	2.2e-09	NA
31510868_Sun-D_body_mass_index_meta-analysis_in_europeans	Sun D	BHS, GSHS, BHS follow up	31510868	43720	body mass index	EFO_0004340	meta-analysis in Europeans	Online Table III	DNA methylation	body mass index	age, sex, smoking, cell composition (reference based), batch effects	Beta Values	kg/m2	Illumina HumanMethylation450	Whole blood	NA	1686	3	Adults	Both	European	cg06500161	chr21:43656587	21	43656587	ABCG1	South shore	NA	NA	4.8e-29	NA
31510868_Sun-D_body_mass_index_meta-analysis_in_europeans	Sun D	BHS, GSHS, BHS follow up	31510868	43720	body mass index	EFO_0004340	meta-analysis in Europeans	Online Table III	DNA methylation	body mass index	age, sex, smoking, cell composition (reference based), batch effects	Beta Values	kg/m2	Illumina HumanMethylation450	Whole blood	NA	1686	3	Adults	Both	European	cg06192883	chr15:52554171	15	52554171	MYO5C	Open sea	NA	NA	5.9e-23	NA
31510868_Sun-D_body_mass_index_meta-analysis_in_europeans	Sun D	BHS, GSHS, BHS follow up	31510868	43720	body mass index	EFO_0004340	meta-analysis in Europeans	Online Table III	DNA methylation	body mass index	age, sex, smoking, cell composition (reference based), batch effects	Beta Values	kg/m2	Illumina HumanMethylation450	Whole blood	NA	1686	3	Adults	Both	European	cg06898549	chr12:41083590	12	41083590	-	North shelf	NA	NA	2e-16	NA
31510868_Sun-D_body_mass_index_meta-analysis_in_europeans	Sun D	BHS, GSHS, BHS follow up	31510868	43720	body mass index	EFO_0004340	meta-analysis in Europeans	Online Table III	DNA methylation	body mass index	age, sex, smoking, cell composition (reference based), batch effects	Beta Values	kg/m2	Illumina HumanMethylation450	Whole blood	NA	1686	3	Adults	Both	European	cg17501210	chr6:166970252	6	166970252	RPS6KA2	Open sea	NA	NA	2e-24	NA
31510868_Sun-D_body_mass_index_meta-analysis_in_europeans	Sun D	BHS, GSHS, BHS follow up	31510868	43720	body mass index	EFO_0004340	meta-analysis in Europeans	Online Table III	DNA methylation	body mass index	age, sex, smoking, cell composition (reference based), batch effects	Beta Values	kg/m2	Illumina HumanMethylation450	Whole blood	NA	1686	3	Adults	Both	European	cg19750657	chr13:38935967	13	38935967	UFM1	Open sea	NA	NA	1.9e-20	NA
31536415_Sikdar-S_smoking_random_effects_meta-analysis	Sikdar S	CHARGE	31536415	43727	Smoking	EFO_0009115, EFO_0006527, EFO_0004318	random effects meta-analysis	Table S2	DNA methylation	Smoking	Age, sex, cell composition (reference based), batch effects	Beta Values	NA	Illumina HumanMethylation450	Whole blood, CD4+ T cells, CD14+ monocytes	NA	15907	16	Adults	Both	European, African, Other	cg26470501	chr19:45252955	19	45252955	BCL3	South shore	-0.01322	0.00104	6.2e-37	NA
31536415_Sikdar-S_smoking_random_effects_meta-analysis	Sikdar S	CHARGE	31536415	43727	Smoking	EFO_0009115, EFO_0006527, EFO_0004318	random effects meta-analysis	Table S2	DNA methylation	Smoking	Age, sex, cell composition (reference based), batch effects	Beta Values	NA	Illumina HumanMethylation450	Whole blood, CD4+ T cells, CD14+ monocytes	NA	15907	16	Adults	Both	European, African, Other	cg06688763	chr7:92238207	7	92238207	CDK6	Open sea	0.0189	0.00183	4.2e-25	NA
31536415_Sikdar-S_smoking_random_effects_meta-analysis	Sikdar S	CHARGE	31536415	43727	Smoking	EFO_0009115, EFO_0006527, EFO_0004318	random effects meta-analysis	Table S2	DNA methylation	Smoking	Age, sex, cell composition (reference based), batch effects	Beta Values	NA	Illumina HumanMethylation450	Whole blood, CD4+ T cells, CD14+ monocytes	NA	15907	16	Adults	Both	European, African, Other	cg24086068	chr4:77356008	4	77356008	SHROOM3	Open sea	-0.01506	0.00161	8e-21	NA
31536415_Sikdar-S_smoking_random_effects_meta-analysis	Sikdar S	CHARGE	31536415	43727	Smoking	EFO_0009115, EFO_0006527, EFO_0004318	random effects meta-analysis	Table S2	DNA methylation	Smoking	Age, sex, cell composition (reference based), batch effects	Beta Values	NA	Illumina HumanMethylation450	Whole blood, CD4+ T cells, CD14+ monocytes	NA	15907	16	Adults	Both	European, African, Other	cg14428590	chr15:40076065	15	40076065	FSIP1	South shore	-0.01047	0.00117	2.8e-19	NA
31536415_Sikdar-S_smoking_random_effects_meta-analysis	Sikdar S	CHARGE	31536415	43727	Smoking	EFO_0009115, EFO_0006527, EFO_0004318	random effects meta-analysis	Table S2	DNA methylation	Smoking	Age, sex, cell composition (reference based), batch effects	Beta Values	NA	Illumina HumanMethylation450	Whole blood, CD4+ T cells, CD14+ monocytes	NA	15907	16	Adults	Both	European, African, Other	cg24989962	chr14:52734286	14	52734286	PTGDR	Island	0.00752	0.00085	7.5e-19	NA
31536415_Sikdar-S_smoking_random_effects_meta-analysis	Sikdar S	CHARGE	31536415	43727	Smoking	EFO_0009115, EFO_0006527, EFO_0004318	random effects meta-analysis	Table S2	DNA methylation	Smoking	Age, sex, cell composition (reference based), batch effects	Beta Values	NA	Illumina HumanMethylation450	Whole blood, CD4+ T cells, CD14+ monocytes	NA	15907	16	Adults	Both	European, African, Other	cg04042861	chr2:231989824	2	231989824	HTR2B;PSMD1	Open sea	-0.01269	0.0015	2.3e-17	NA
31536415_Sikdar-S_smoking_random_effects_meta-analysis	Sikdar S	CHARGE	31536415	43727	Smoking	EFO_0009115, EFO_0006527, EFO_0004318	random effects meta-analysis	Table S2	DNA methylation	Smoking	Age, sex, cell composition (reference based), batch effects	Beta Values	NA	Illumina HumanMethylation450	Whole blood, CD4+ T cells, CD14+ monocytes	NA	15907	16	Adults	Both	European, African, Other	cg13081213	chr7:26714757	7	26714757	SKAP2	Open sea	-0.0085	0.00103	2.2e-16	NA
31536415_Sikdar-S_smoking_random_effects_meta-analysis	Sikdar S	CHARGE	31536415	43727	Smoking	EFO_0009115, EFO_0006527, EFO_0004318	random effects meta-analysis	Table S2	DNA methylation	Smoking	Age, sex, cell composition (reference based), batch effects	Beta Values	NA	Illumina HumanMethylation450	Whole blood, CD4+ T cells, CD14+ monocytes	NA	15907	16	Adults	Both	European, African, Other	cg03345232	chr14:92981121	14	92981121	RIN3	Island	-0.0102	0.00136	7.6e-14	NA
31536415_Sikdar-S_smoking_random_effects_meta-analysis	Sikdar S	CHARGE	31536415	43727	Smoking	EFO_0009115, EFO_0006527, EFO_0004318	random effects meta-analysis	Table S2	DNA methylation	Smoking	Age, sex, cell composition (reference based), batch effects	Beta Values	NA	Illumina HumanMethylation450	Whole blood, CD4+ T cells, CD14+ monocytes	NA	15907	16	Adults	Both	European, African, Other	cg27588321	chr16:50775288	16	50775288	CYLD	North shore	-0.0073	0.00102	8.7e-13	NA
31536415_Sikdar-S_smoking_random_effects_meta-analysis	Sikdar S	CHARGE	31536415	43727	Smoking	EFO_0009115, EFO_0006527, EFO_0004318	random effects meta-analysis	Table S2	DNA methylation	Smoking	Age, sex, cell composition (reference based), batch effects	Beta Values	NA	Illumina HumanMethylation450	Whole blood, CD4+ T cells, CD14+ monocytes	NA	15907	16	Adults	Both	European, African, Other	cg10676309	chr5:137685565	5	137685565	-	North shelf	0.00529	0.00075	1.2e-12	NA
31536415_Sikdar-S_smoking_random_effects_meta-analysis	Sikdar S	CHARGE	31536415	43727	Smoking	EFO_0009115, EFO_0006527, EFO_0004318	random effects meta-analysis	Table S2	DNA methylation	Smoking	Age, sex, cell composition (reference based), batch effects	Beta Values	NA	Illumina HumanMethylation450	Whole blood, CD4+ T cells, CD14+ monocytes	NA	15907	16	Adults	Both	European, African, Other	cg22353329	chr17:77814357	17	77814357	CBX4	Island	0.00475	0.00073	6.1e-11	NA
31536415_Sikdar-S_smoking_random_effects_meta-analysis	Sikdar S	CHARGE	31536415	43727	Smoking	EFO_0009115, EFO_0006527, EFO_0004318	random effects meta-analysis	Table S2	DNA methylation	Smoking	Age, sex, cell composition (reference based), batch effects	Beta Values	NA	Illumina HumanMethylation450	Whole blood, CD4+ T cells, CD14+ monocytes	NA	15907	16	Adults	Both	European, African, Other	cg20505728	chr3:43800538	3	43800538	-	Open sea	0.00494	0.00081	1e-09	NA
31536415_Sikdar-S_smoking_random_effects_meta-analysis	Sikdar S	CHARGE	31536415	43727	Smoking	EFO_0009115, EFO_0006527, EFO_0004318	random effects meta-analysis	Table S2	DNA methylation	Smoking	Age, sex, cell composition (reference based), batch effects	Beta Values	NA	Illumina HumanMethylation450	Whole blood, CD4+ T cells, CD14+ monocytes	NA	15907	16	Adults	Both	European, African, Other	cg01359236	chr8:11763828	8	11763828	-	South shelf	-0.00451	0.00081	2.2e-08	NA
31536415_Sikdar-S_smoking_random_effects_meta-analysis	Sikdar S	CHARGE	31536415	43727	Smoking	EFO_0009115, EFO_0006527, EFO_0004318	random effects meta-analysis	Table S2	DNA methylation	Smoking	Age, sex, cell composition (reference based), batch effects	Beta Values	NA	Illumina HumanMethylation450	Whole blood, CD4+ T cells, CD14+ monocytes	NA	15907	16	Adults	Both	European, African, Other	cg01787285	chr1:2162682	1	2162682	SKI	South shore	-0.00654	0.00118	3.2e-08	NA
31552803_Dugue-PA_smoking_current_vs_never_smoking	Dugue PA	Melbourne Collaborative Cohort Study	31552803	43733	Smoking	EFO_0006527, EFO_0004318	Current vs never smoking	Supplementary table 1	DNA methylation	Smoking	Sex, country of birth, age, alcohol consumption, cell composition (reference based), batch effects	M Values	NA	Illumina HumanMethylation450	Whole blood	NA	1851	1	Adults	Both	European	cg26470501	chr19:45252955	19	45252955	BCL3	South shore	-0.12	0.0113	3.2e-26	NA
31552803_Dugue-PA_smoking_current_vs_never_smoking	Dugue PA	Melbourne Collaborative Cohort Study	31552803	43733	Smoking	EFO_0006527, EFO_0004318	Current vs never smoking	Supplementary table 1	DNA methylation	Smoking	Sex, country of birth, age, alcohol consumption, cell composition (reference based), batch effects	M Values	NA	Illumina HumanMethylation450	Whole blood	NA	1851	1	Adults	Both	European	cg24086068	chr4:77356008	4	77356008	SHROOM3	Open sea	-0.17	0.0223	2.6e-14	NA
31552803_Dugue-PA_smoking_current_vs_never_smoking	Dugue PA	Melbourne Collaborative Cohort Study	31552803	43733	Smoking	EFO_0006527, EFO_0004318	Current vs never smoking	Supplementary table 1	DNA methylation	Smoking	Sex, country of birth, age, alcohol consumption, cell composition (reference based), batch effects	M Values	NA	Illumina HumanMethylation450	Whole blood	NA	1851	1	Adults	Both	European	cg06688763	chr7:92238207	7	92238207	CDK6	Open sea	0.2	0.0289	4.2e-12	NA
31552803_Dugue-PA_smoking_current_vs_never_smoking	Dugue PA	Melbourne Collaborative Cohort Study	31552803	43733	Smoking	EFO_0006527, EFO_0004318	Current vs never smoking	Supplementary table 1	DNA methylation	Smoking	Sex, country of birth, age, alcohol consumption, cell composition (reference based), batch effects	M Values	NA	Illumina HumanMethylation450	Whole blood	NA	1851	1	Adults	Both	European	cg07960624	chr8:119208486	8	119208486	SAMD12	Open sea	-0.12	0.0194	5.9e-10	NA
31552803_Dugue-PA_smoking_current_vs_never_smoking	Dugue PA	Melbourne Collaborative Cohort Study	31552803	43733	Smoking	EFO_0006527, EFO_0004318	Current vs never smoking	Supplementary table 1	DNA methylation	Smoking	Sex, country of birth, age, alcohol consumption, cell composition (reference based), batch effects	M Values	NA	Illumina HumanMethylation450	Whole blood	NA	1851	1	Adults	Both	European	cg04042861	chr2:231989824	2	231989824	HTR2B;PSMD1	Open sea	-0.09	0.0149	1.7e-09	NA
31552803_Dugue-PA_smoking_current_vs_never_smoking	Dugue PA	Melbourne Collaborative Cohort Study	31552803	43733	Smoking	EFO_0006527, EFO_0004318	Current vs never smoking	Supplementary table 1	DNA methylation	Smoking	Sex, country of birth, age, alcohol consumption, cell composition (reference based), batch effects	M Values	NA	Illumina HumanMethylation450	Whole blood	NA	1851	1	Adults	Both	European	cg14428590	chr15:40076065	15	40076065	FSIP1	South shore	-0.08	0.0133	1.9e-09	NA
31552803_Dugue-PA_smoking_current_vs_never_smoking	Dugue PA	Melbourne Collaborative Cohort Study	31552803	43733	Smoking	EFO_0006527, EFO_0004318	Current vs never smoking	Supplementary table 1	DNA methylation	Smoking	Sex, country of birth, age, alcohol consumption, cell composition (reference based), batch effects	M Values	NA	Illumina HumanMethylation450	Whole blood	NA	1851	1	Adults	Both	European	cg17501210	chr6:166970252	6	166970252	RPS6KA2	Open sea	-0.11	0.0197	2.2e-08	NA
31789449_Dugue-P-A_alcohol_consumption_lifetime_consumption_discovery	Dugue P-A	Melbourne Collaborative Cohort Study	31789449	43773	Alcohol consumption	EFO_0004329, EFO_0007878	Lifetime consumption discovery	Supplementary Table 3	Alcohol consumption	DNA methylation	age, sex, smoking, body mass index country of birth, sample type, cell composition (reference based), batch effects	g/day	M Values	Illumina HumanMethylation450	Whole blood	NA	5606	1	Adults	Both	Unclear	cg14476101	chr1:120255992	1	120255992	PHGDH	South shore	NA	NA	2.2e-29	NA
31789449_Dugue-P-A_alcohol_consumption_lifetime_consumption_discovery	Dugue P-A	Melbourne Collaborative Cohort Study	31789449	43773	Alcohol consumption	EFO_0004329, EFO_0007878	Lifetime consumption discovery	Supplementary Table 3	Alcohol consumption	DNA methylation	age, sex, smoking, body mass index country of birth, sample type, cell composition (reference based), batch effects	g/day	M Values	Illumina HumanMethylation450	Whole blood	NA	5606	1	Adults	Both	Unclear	cg19693031	chr1:145441552	1	145441552	TXNIP	Open sea	NA	NA	1.3e-14	NA
31789449_Dugue-P-A_alcohol_consumption_lifetime_consumption_discovery	Dugue P-A	Melbourne Collaborative Cohort Study	31789449	43773	Alcohol consumption	EFO_0004329, EFO_0007878	Lifetime consumption discovery	Supplementary Table 3	Alcohol consumption	DNA methylation	age, sex, smoking, body mass index country of birth, sample type, cell composition (reference based), batch effects	g/day	M Values	Illumina HumanMethylation450	Whole blood	NA	5606	1	Adults	Both	Unclear	cg07814318	chr15:31624584	15	31624584	KLF13	South shelf	NA	NA	3.5e-10	NA
31789449_Dugue-P-A_alcohol_consumption_lifetime_consumption_discovery	Dugue P-A	Melbourne Collaborative Cohort Study	31789449	43773	Alcohol consumption	EFO_0004329, EFO_0007878	Lifetime consumption discovery	Supplementary Table 3	Alcohol consumption	DNA methylation	age, sex, smoking, body mass index country of birth, sample type, cell composition (reference based), batch effects	g/day	M Values	Illumina HumanMethylation450	Whole blood	NA	5606	1	Adults	Both	Unclear	cg11613559	chr10:121577971	10	121577971	INPP5F	Island	NA	NA	5.4e-10	NA
31789449_Dugue-P-A_alcohol_consumption_lifetime_consumption_discovery	Dugue P-A	Melbourne Collaborative Cohort Study	31789449	43773	Alcohol consumption	EFO_0004329, EFO_0007878	Lifetime consumption discovery	Supplementary Table 3	Alcohol consumption	DNA methylation	age, sex, smoking, body mass index country of birth, sample type, cell composition (reference based), batch effects	g/day	M Values	Illumina HumanMethylation450	Whole blood	NA	5606	1	Adults	Both	Unclear	cg06688763	chr7:92238207	7	92238207	CDK6	Open sea	NA	NA	1e-08	NA
31789449_Dugue-P-A_alcohol_consumption_previous_decade_consumption_discovery	Dugue P-A	Melbourne Collaborative Cohort Study	31789449	43773	Alcohol consumption	EFO_0004329, EFO_0007878	Previous decade consumption discovery	Supplementary Table 3	Alcohol consumption	DNA methylation	age, sex, smoking, body mass index country of birth, sample type, cell composition (reference based), batch effects	g/day	M Values	Illumina HumanMethylation450	Whole blood	NA	5606	1	Adults	Both	Unclear	cg14476101	chr1:120255992	1	120255992	PHGDH	South shore	NA	NA	6.2e-34	NA
31789449_Dugue-P-A_alcohol_consumption_previous_decade_consumption_discovery	Dugue P-A	Melbourne Collaborative Cohort Study	31789449	43773	Alcohol consumption	EFO_0004329, EFO_0007878	Previous decade consumption discovery	Supplementary Table 3	Alcohol consumption	DNA methylation	age, sex, smoking, body mass index country of birth, sample type, cell composition (reference based), batch effects	g/day	M Values	Illumina HumanMethylation450	Whole blood	NA	5606	1	Adults	Both	Unclear	cg19693031	chr1:145441552	1	145441552	TXNIP	Open sea	NA	NA	5.2e-19	NA
31789449_Dugue-P-A_alcohol_consumption_previous_decade_consumption_discovery	Dugue P-A	Melbourne Collaborative Cohort Study	31789449	43773	Alcohol consumption	EFO_0004329, EFO_0007878	Previous decade consumption discovery	Supplementary Table 3	Alcohol consumption	DNA methylation	age, sex, smoking, body mass index country of birth, sample type, cell composition (reference based), batch effects	g/day	M Values	Illumina HumanMethylation450	Whole blood	NA	5606	1	Adults	Both	Unclear	cg06688763	chr7:92238207	7	92238207	CDK6	Open sea	NA	NA	4.5e-13	NA
31789449_Dugue-P-A_alcohol_consumption_previous_decade_consumption_discovery	Dugue P-A	Melbourne Collaborative Cohort Study	31789449	43773	Alcohol consumption	EFO_0004329, EFO_0007878	Previous decade consumption discovery	Supplementary Table 3	Alcohol consumption	DNA methylation	age, sex, smoking, body mass index country of birth, sample type, cell composition (reference based), batch effects	g/day	M Values	Illumina HumanMethylation450	Whole blood	NA	5606	1	Adults	Both	Unclear	cg10676309	chr5:137685565	5	137685565	-	North shelf	NA	NA	5.9e-10	NA
31789449_Dugue-P-A_alcohol_consumption_previous_decade_consumption_discovery	Dugue P-A	Melbourne Collaborative Cohort Study	31789449	43773	Alcohol consumption	EFO_0004329, EFO_0007878	Previous decade consumption discovery	Supplementary Table 3	Alcohol consumption	DNA methylation	age, sex, smoking, body mass index country of birth, sample type, cell composition (reference based), batch effects	g/day	M Values	Illumina HumanMethylation450	Whole blood	NA	5606	1	Adults	Both	Unclear	cg07814318	chr15:31624584	15	31624584	KLF13	South shelf	NA	NA	3.4e-09	NA
31789449_Dugue-P-A_alcohol_consumption_previous_decade_consumption_discovery	Dugue P-A	Melbourne Collaborative Cohort Study	31789449	43773	Alcohol consumption	EFO_0004329, EFO_0007878	Previous decade consumption discovery	Supplementary Table 3	Alcohol consumption	DNA methylation	age, sex, smoking, body mass index country of birth, sample type, cell composition (reference based), batch effects	g/day	M Values	Illumina HumanMethylation450	Whole blood	NA	5606	1	Adults	Both	Unclear	cg11613559	chr10:121577971	10	121577971	INPP5F	Island	NA	NA	4.6e-09	NA
31789449_Dugue-P-A_alcohol_consumption_previous_week_consumption_discovery	Dugue P-A	Melbourne Collaborative Cohort Study	31789449	43773	Alcohol consumption	EFO_0004329, EFO_0007878	Previous week consumption discovery	Supplementary Table 3	Alcohol consumption	DNA methylation	age, sex, smoking, body mass index country of birth, sample type, cell composition (reference based), batch effects	g/day	M Values	Illumina HumanMethylation450	Whole blood	NA	5606	1	Adults	Both	Unclear	cg14476101	chr1:120255992	1	120255992	PHGDH	South shore	NA	NA	2.2e-39	NA
31789449_Dugue-P-A_alcohol_consumption_previous_week_consumption_discovery	Dugue P-A	Melbourne Collaborative Cohort Study	31789449	43773	Alcohol consumption	EFO_0004329, EFO_0007878	Previous week consumption discovery	Supplementary Table 3	Alcohol consumption	DNA methylation	age, sex, smoking, body mass index country of birth, sample type, cell composition (reference based), batch effects	g/day	M Values	Illumina HumanMethylation450	Whole blood	NA	5606	1	Adults	Both	Unclear	cg19693031	chr1:145441552	1	145441552	TXNIP	Open sea	NA	NA	1.4e-21	NA
31789449_Dugue-P-A_alcohol_consumption_previous_week_consumption_discovery	Dugue P-A	Melbourne Collaborative Cohort Study	31789449	43773	Alcohol consumption	EFO_0004329, EFO_0007878	Previous week consumption discovery	Supplementary Table 3	Alcohol consumption	DNA methylation	age, sex, smoking, body mass index country of birth, sample type, cell composition (reference based), batch effects	g/day	M Values	Illumina HumanMethylation450	Whole blood	NA	5606	1	Adults	Both	Unclear	cg06688763	chr7:92238207	7	92238207	CDK6	Open sea	NA	NA	6.2e-16	NA
31789449_Dugue-P-A_alcohol_consumption_previous_week_consumption_discovery	Dugue P-A	Melbourne Collaborative Cohort Study	31789449	43773	Alcohol consumption	EFO_0004329, EFO_0007878	Previous week consumption discovery	Supplementary Table 3	Alcohol consumption	DNA methylation	age, sex, smoking, body mass index country of birth, sample type, cell composition (reference based), batch effects	g/day	M Values	Illumina HumanMethylation450	Whole blood	NA	5606	1	Adults	Both	Unclear	cg07814318	chr15:31624584	15	31624584	KLF13	South shelf	NA	NA	2.6e-15	NA
31789449_Dugue-P-A_alcohol_consumption_previous_week_consumption_discovery	Dugue P-A	Melbourne Collaborative Cohort Study	31789449	43773	Alcohol consumption	EFO_0004329, EFO_0007878	Previous week consumption discovery	Supplementary Table 3	Alcohol consumption	DNA methylation	age, sex, smoking, body mass index country of birth, sample type, cell composition (reference based), batch effects	g/day	M Values	Illumina HumanMethylation450	Whole blood	NA	5606	1	Adults	Both	Unclear	cg11613559	chr10:121577971	10	121577971	INPP5F	Island	NA	NA	8e-13	NA
31789449_Dugue-P-A_alcohol_consumption_previous_week_consumption_discovery	Dugue P-A	Melbourne Collaborative Cohort Study	31789449	43773	Alcohol consumption	EFO_0004329, EFO_0007878	Previous week consumption discovery	Supplementary Table 3	Alcohol consumption	DNA methylation	age, sex, smoking, body mass index country of birth, sample type, cell composition (reference based), batch effects	g/day	M Values	Illumina HumanMethylation450	Whole blood	NA	5606	1	Adults	Both	Unclear	cg10676309	chr5:137685565	5	137685565	-	North shelf	NA	NA	2.1e-09	NA
31789449_Dugue-P-A_alcohol_consumption_previous_week_consumption_discovery	Dugue P-A	Melbourne Collaborative Cohort Study	31789449	43773	Alcohol consumption	EFO_0004329, EFO_0007878	Previous week consumption discovery	Supplementary Table 3	Alcohol consumption	DNA methylation	age, sex, smoking, body mass index country of birth, sample type, cell composition (reference based), batch effects	g/day	M Values	Illumina HumanMethylation450	Whole blood	NA	5606	1	Adults	Both	Unclear	cg01438090	chr11:30502936	11	30502936	MPPED2	Open sea	NA	NA	2.7e-08	NA
31789449_Dugue-P-A_alcohol_consumption_replication	Dugue P-A	LOLIPOP, KORA	31789449	43773	Alcohol consumption	EFO_0004329, EFO_0007878	Replication	Supplementary Table 5	Alcohol consumption	DNA methylation	age, sex, smoking, body mass index country of birth, sample type, cell composition (reference based), batch effects	g/day	M Values	Illumina HumanMethylation450	Whole blood	NA	5704	2	Adults	Both	Unclear	cg07814318	chr15:31624584	15	31624584	KLF13	South shelf	NA	NA	2.1e-10	NA
31789449_Dugue-P-A_alcohol_consumption_replication	Dugue P-A	LOLIPOP, KORA	31789449	43773	Alcohol consumption	EFO_0004329, EFO_0007878	Replication	Supplementary Table 5	Alcohol consumption	DNA methylation	age, sex, smoking, body mass index country of birth, sample type, cell composition (reference based), batch effects	g/day	M Values	Illumina HumanMethylation450	Whole blood	NA	5704	2	Adults	Both	Unclear	cg10676309	chr5:137685565	5	137685565	-	North shelf	NA	NA	5.3e-09	NA
31985870_Raffield-LM_coagulation_factor_viii	Raffield LM	The Jackson Heart Study	31985870	43857	Coagulation factor VIII	EFO_0004634, EFO_0004630	NA	Table 5	Coagulation factor VIII	DNA methylation	Cell composition (reference based), batch effects, age, ssex, ancestry (genomic PCs)	NA	Beta Values	Illumina HumanMethylationEPIC	Whole blood	NA	1670	1	Adults	Both	African	cg06192883	chr15:52554171	15	52554171	MYO5C	Open sea	NA	NA	9.9e-09	NA
32033992_Ochoa-Rosales-C_statin_use_discovery	Ochoa-Rosales C	ESTHER, KORA-F4 , LOLIPOP, SHIP-Trend	32033992	43922	Statin use	GO_0036273	Discovery	Table 1	Statin use	DNA methylation	sex, age, smoking, body mass index, systolic blood pressure, antihypertensive medication, coronary heart disease, type 2 diabetes, cell composition (reference based)	NA	Beta Values	Illumina HumanMethylation450	Whole blood	Some cohorts used the Illumina HumanMethylationEPIC, but results were restricted to sites measured by the HM450	6820	4	Adults	Both	European	cg06500161	chr21:43656587	21	43656587	ABCG1	South shore	0.0103	0.001	2.7e-23	NA
32033992_Ochoa-Rosales-C_statin_use_discovery	Ochoa-Rosales C	ESTHER, KORA-F4 , LOLIPOP, SHIP-Trend	32033992	43922	Statin use	GO_0036273	Discovery	Table 1	Statin use	DNA methylation	sex, age, smoking, body mass index, systolic blood pressure, antihypertensive medication, coronary heart disease, type 2 diabetes, cell composition (reference based)	NA	Beta Values	Illumina HumanMethylation450	Whole blood	Some cohorts used the Illumina HumanMethylationEPIC, but results were restricted to sites measured by the HM450	6820	4	Adults	Both	European	cg27243685	chr21:43642366	21	43642366	ABCG1	South shelf	0.0044	0.0008	6e-09	NA
32697766_Colicino-E_all_cause_mortality_basic_model	Colicino E	CHARGE	32697766	44034	All cause mortality	EFO_0004352	basic model	Table S2	All cause mortality	DNA methylation	Age, Sex, Cell composition (reference based), Batch effects	NA	M values	Illumina HumanMethylation450	Whole blood	Effect estimates represent hazard ratio per 10% increase in DNA methylation.	12300	12	Adults	Both	European, African	cg17501210	chr6:166970252	6	166970252	RPS6KA2	Open sea	0.9	NA	5.7e-09	NA
32901515_Justice-AE_waist_circumference_discovery	Justice AE	ARIC study	32901515	44083	waist circumference	NA	discovery	Table 1	waist circumference	DNA methylation	Age, Sex, Smoking, Cell composition (reference based), Body mass index, Education	NA	Beta values	Illumina HumanMethylation450	Whole blood	NA	2684	1	Adults	Both	African, Other	cg19693031	chr1:145441552	1	145441552	TXNIP	Open sea	-0.057	0.01	4.1e-09	NA
32901515_Justice-AE_waist_circumference_discovery	Justice AE	ARIC study	32901515	44083	waist circumference	NA	discovery	Table 1	waist circumference	DNA methylation	Age, Sex, Smoking, Cell composition (reference based), Body mass index, Education	NA	Beta values	Illumina HumanMethylation450	Whole blood	NA	2684	1	Adults	Both	African, Other	cg06500161	chr21:43656587	21	43656587	ABCG1	South shore	0.096	0.016	1.4e-09	NA
32901515_Justice-AE_waist_circumference-to-height_discovery	Justice AE	ARIC study	32901515	44083	waist circumference-to-height	NA	discovery	Table 1	waist circumference-to-height	DNA methylation	Age, Sex, Smoking, Cell composition (reference based), Body mass index, Education	cm	Beta values	Illumina HumanMethylation450	Whole blood	NA	2684	1	Adults	Both	African, Other	cg19693031	chr1:145441552	1	145441552	TXNIP	Open sea	-0.084	0.012	1.7e-11	NA
32901515_Justice-AE_waist_circumference-to-hip_ratio_discovery	Justice AE	ARIC study	32901515	44083	waist circumference-to-hip ratio	NA	discovery	Table 1	waist circumference-to-hip ratio	DNA methylation	Age, Sex, Smoking, Cell composition (reference based), Body mass index, Education	cm	Beta values	Illumina HumanMethylation450	Whole blood	NA	2684	1	Adults	Both	African, Other	cg19693031	chr1:145441552	1	145441552	TXNIP	Open sea	-0.15	0.019	3.5e-15	NA
32901515_Justice-AE_waist_circumference-to-hip_ratio_discovery	Justice AE	ARIC study	32901515	44083	waist circumference-to-hip ratio	NA	discovery	Table 1	waist circumference-to-hip ratio	DNA methylation	Age, Sex, Smoking, Cell composition (reference based), Body mass index, Education	cm	Beta values	Illumina HumanMethylation450	Whole blood	NA	2684	1	Adults	Both	African, Other	cg06500161	chr21:43656587	21	43656587	ABCG1	South shore	0.23	0.032	5.6e-13	NA
32901515_Justice-AE_waist_circumference-to-hip_ratio_discovery	Justice AE	ARIC study	32901515	44083	waist circumference-to-hip ratio	NA	discovery	Table 1	waist circumference-to-hip ratio	DNA methylation	Age, Sex, Smoking, Cell composition (reference based), Body mass index, Education	cm	Beta values	Illumina HumanMethylation450	Whole blood	NA	2684	1	Adults	Both	African, Other	cg06192883	chr15:52554171	15	52554171	MYO5C	Open sea	0.13	0.023	6.7e-09	NA
33257653_Zhang-L_alzheimers_disease_braak_stage_meta-analysis	Zhang L	ROSMAP,Mt Sinai,London,Gasparoni	33257653	44165	alzheimers disease braak stage	EFO_0000249	Meta-analysis	Supplementary Data 1	DNA methylation	alzheimers disease braak stage	age, sex, cell composition (reference based), batch effects	Beta Values	Braak stage	Illumina HumanMethylation450	Prefrontal cortex	age 73-86	1030	4	Adults	Both	European	cg11532431	chr7:27169674	7	27169674	HOXA4	Island	0.07	0.011	6.2e-10	NA
33397400_Walker-R_apoe_e2_vs_e4_meta-analysis	Walker R	Generation Scotland	33397400	44200	APOE e2 vs e4	EFO_0007659	Meta-analysis	Table 1	DNA methylation	APOE e2 vs e4	age, sex, smoking, cell composition (reference based), batch effects	M Values	NA	Illumina HumanMethylationEPIC	Whole blood	NA	3587	1	Adults	Both	European	cg06500161	chr21:43656587	21	43656587	ABCG1	South shore	0.025	0.0042	2.7e-09	Effect direction is relative to carriers of the e2 allele
33413638_Gomez-Alonso-MDC_idl_fc_pct_meta-analysis	Gomez-Alonso MDC	KORA F4	33413638	44203	IDL.FC_pct	NA	Meta-analysis	Table S2	DNA methylation	IDL.FC_pct	Age, sex, smoking, body mass index, CRP, HbA1c, alcohol consumption, lipid-lowering drugs, hypertension, history of myocardial infarction, level of physical activity, cell composition (reference based)	Beta Values	%	Illumina HumanMethylation450	Whole blood	Free cholesterol to total lipids ratio in IDL	5414	4	Adults	Both	European	cg19693031	chr1:145441552	1	145441552	TXNIP	Open sea	0.16	0.028	4.9e-09	NA
33413638_Gomez-Alonso-MDC_idl_tg_pct_meta-analysis	Gomez-Alonso MDC	KORA F4	33413638	44203	IDL.TG_pct	NA	Meta-analysis	Table S2	DNA methylation	IDL.TG_pct	Age, sex, smoking, body mass index, CRP, HbA1c, alcohol consumption, lipid-lowering drugs, hypertension, history of myocardial infarction, level of physical activity, cell composition (reference based)	Beta Values	%	Illumina HumanMethylation450	Whole blood	Triglycerides to total lipids ratio in IDL	5414	4	Adults	Both	European	cg27243685	chr21:43642366	21	43642366	ABCG1	South shelf	1.72	0.23	1.4e-13	NA
33413638_Gomez-Alonso-MDC_idl_tg_pct_meta-analysis	Gomez-Alonso MDC	KORA F4	33413638	44203	IDL.TG_pct	NA	Meta-analysis	Table S2	DNA methylation	IDL.TG_pct	Age, sex, smoking, body mass index, CRP, HbA1c, alcohol consumption, lipid-lowering drugs, hypertension, history of myocardial infarction, level of physical activity, cell composition (reference based)	Beta Values	%	Illumina HumanMethylation450	Whole blood	Triglycerides to total lipids ratio in IDL	5414	4	Adults	Both	European	cg19693031	chr1:145441552	1	145441552	TXNIP	Open sea	-0.72	0.1	2.9e-12	NA
33413638_Gomez-Alonso-MDC_ile_meta-analysis	Gomez-Alonso MDC	KORA F4	33413638	44203	Ile	EFO_0009793	Meta-analysis	Table S2	DNA methylation	Ile	Age, sex, smoking, body mass index, CRP, HbA1c, alcohol consumption, lipid-lowering drugs, hypertension, history of myocardial infarction, level of physical activity, cell composition (reference based)	Beta Values	mmol/L	Illumina HumanMethylation450	Whole blood	Isoleucine	5414	4	Adults	Both	European	cg19693031	chr1:145441552	1	145441552	TXNIP	Open sea	-0.54	0.095	1.3e-08	NA
33413638_Gomez-Alonso-MDC_l-vldl-c_meta-analysis	Gomez-Alonso MDC	KORA F4	33413638	44203	L-VLDL-C	NA	Meta-analysis	Table S2	DNA methylation	L-VLDL-C	Age, sex, smoking, body mass index, CRP, HbA1c, alcohol consumption, lipid-lowering drugs, hypertension, history of myocardial infarction, level of physical activity, cell composition (reference based)	Beta Values	mmol/L	Illumina HumanMethylation450	Whole blood	Total cholesterol in large VLDL	5414	4	Adults	Both	European	cg06500161	chr21:43656587	21	43656587	ABCG1	South shore	8.3	1.04	1.3e-15	NA
33413638_Gomez-Alonso-MDC_l-vldl-c_meta-analysis	Gomez-Alonso MDC	KORA F4	33413638	44203	L-VLDL-C	NA	Meta-analysis	Table S2	DNA methylation	L-VLDL-C	Age, sex, smoking, body mass index, CRP, HbA1c, alcohol consumption, lipid-lowering drugs, hypertension, history of myocardial infarction, level of physical activity, cell composition (reference based)	Beta Values	mmol/L	Illumina HumanMethylation450	Whole blood	Total cholesterol in large VLDL	5414	4	Adults	Both	European	cg19693031	chr1:145441552	1	145441552	TXNIP	Open sea	-4.2	0.61	8.7e-12	NA
33413638_Gomez-Alonso-MDC_l-vldl-ce_meta-analysis	Gomez-Alonso MDC	KORA F4	33413638	44203	L-VLDL-CE	NA	Meta-analysis	Table S2	DNA methylation	L-VLDL-CE	Age, sex, smoking, body mass index, CRP, HbA1c, alcohol consumption, lipid-lowering drugs, hypertension, history of myocardial infarction, level of physical activity, cell composition (reference based)	Beta Values	mmol/L	Illumina HumanMethylation450	Whole blood	Cholesterol esters in large VLDL	5414	4	Adults	Both	European	cg06500161	chr21:43656587	21	43656587	ABCG1	South shore	7.6	1	1e-13	NA
33413638_Gomez-Alonso-MDC_l-vldl-fc_meta-analysis	Gomez-Alonso MDC	KORA F4	33413638	44203	L-VLDL-FC	NA	Meta-analysis	Table S2	DNA methylation	L-VLDL-FC	Age, sex, smoking, body mass index, CRP, HbA1c, alcohol consumption, lipid-lowering drugs, hypertension, history of myocardial infarction, level of physical activity, cell composition (reference based)	Beta Values	mmol/L	Illumina HumanMethylation450	Whole blood	Free cholesterol in large VLDL	5414	4	Adults	Both	European	cg06500161	chr21:43656587	21	43656587	ABCG1	South shore	9.4	1.13	1.2e-16	NA
33413638_Gomez-Alonso-MDC_l-vldl-fc_meta-analysis	Gomez-Alonso MDC	KORA F4	33413638	44203	L-VLDL-FC	NA	Meta-analysis	Table S2	DNA methylation	L-VLDL-FC	Age, sex, smoking, body mass index, CRP, HbA1c, alcohol consumption, lipid-lowering drugs, hypertension, history of myocardial infarction, level of physical activity, cell composition (reference based)	Beta Values	mmol/L	Illumina HumanMethylation450	Whole blood	Free cholesterol in large VLDL	5414	4	Adults	Both	European	cg19693031	chr1:145441552	1	145441552	TXNIP	Open sea	-5	0.66	5.1e-14	NA
33413638_Gomez-Alonso-MDC_l-vldl-l_meta-analysis	Gomez-Alonso MDC	KORA F4	33413638	44203	L-VLDL-L	NA	Meta-analysis	Table S2	DNA methylation	L-VLDL-L	Age, sex, smoking, body mass index, CRP, HbA1c, alcohol consumption, lipid-lowering drugs, hypertension, history of myocardial infarction, level of physical activity, cell composition (reference based)	Beta Values	mmol/L	Illumina HumanMethylation450	Whole blood	Total lipids in large VLDL	5414	4	Adults	Both	European	cg27243685	chr21:43642366	21	43642366	ABCG1	South shelf	8.9	1.16	2.1e-14	NA
33413638_Gomez-Alonso-MDC_l-vldl-l_meta-analysis	Gomez-Alonso MDC	KORA F4	33413638	44203	L-VLDL-L	NA	Meta-analysis	Table S2	DNA methylation	L-VLDL-L	Age, sex, smoking, body mass index, CRP, HbA1c, alcohol consumption, lipid-lowering drugs, hypertension, history of myocardial infarction, level of physical activity, cell composition (reference based)	Beta Values	mmol/L	Illumina HumanMethylation450	Whole blood	Total lipids in large VLDL	5414	4	Adults	Both	European	cg19693031	chr1:145441552	1	145441552	TXNIP	Open sea	-3.9	0.49	5.2e-15	NA
33413638_Gomez-Alonso-MDC_l-vldl-l_meta-analysis	Gomez-Alonso MDC	KORA F4	33413638	44203	L-VLDL-L	NA	Meta-analysis	Table S2	DNA methylation	L-VLDL-L	Age, sex, smoking, body mass index, CRP, HbA1c, alcohol consumption, lipid-lowering drugs, hypertension, history of myocardial infarction, level of physical activity, cell composition (reference based)	Beta Values	mmol/L	Illumina HumanMethylation450	Whole blood	Total lipids in large VLDL	5414	4	Adults	Both	European	cg06500161	chr21:43656587	21	43656587	ABCG1	South shore	7.7	0.84	4e-20	NA
33413638_Gomez-Alonso-MDC_l-vldl-p_meta-analysis	Gomez-Alonso MDC	KORA F4	33413638	44203	L-VLDL-P	NA	Meta-analysis	Table S2	DNA methylation	L-VLDL-P	Age, sex, smoking, body mass index, CRP, HbA1c, alcohol consumption, lipid-lowering drugs, hypertension, history of myocardial infarction, level of physical activity, cell composition (reference based)	Beta Values	mol/L	Illumina HumanMethylation450	Whole blood	Concentration of large VLDL particles	5414	4	Adults	Both	European	cg27243685	chr21:43642366	21	43642366	ABCG1	South shelf	9	1.17	1.7e-14	NA
33413638_Gomez-Alonso-MDC_l-vldl-p_meta-analysis	Gomez-Alonso MDC	KORA F4	33413638	44203	L-VLDL-P	NA	Meta-analysis	Table S2	DNA methylation	L-VLDL-P	Age, sex, smoking, body mass index, CRP, HbA1c, alcohol consumption, lipid-lowering drugs, hypertension, history of myocardial infarction, level of physical activity, cell composition (reference based)	Beta Values	mol/L	Illumina HumanMethylation450	Whole blood	Concentration of large VLDL particles	5414	4	Adults	Both	European	cg19693031	chr1:145441552	1	145441552	TXNIP	Open sea	-3.9	0.5	6e-15	NA
33413638_Gomez-Alonso-MDC_l-vldl-p_meta-analysis	Gomez-Alonso MDC	KORA F4	33413638	44203	L-VLDL-P	NA	Meta-analysis	Table S2	DNA methylation	L-VLDL-P	Age, sex, smoking, body mass index, CRP, HbA1c, alcohol consumption, lipid-lowering drugs, hypertension, history of myocardial infarction, level of physical activity, cell composition (reference based)	Beta Values	mol/L	Illumina HumanMethylation450	Whole blood	Concentration of large VLDL particles	5414	4	Adults	Both	European	cg06500161	chr21:43656587	21	43656587	ABCG1	South shore	7.8	0.85	4.2e-20	NA
33413638_Gomez-Alonso-MDC_l-vldl-pl_meta-analysis	Gomez-Alonso MDC	KORA F4	33413638	44203	L-VLDL-PL	NA	Meta-analysis	Table S2	DNA methylation	L-VLDL-PL	Age, sex, smoking, body mass index, CRP, HbA1c, alcohol consumption, lipid-lowering drugs, hypertension, history of myocardial infarction, level of physical activity, cell composition (reference based)	Beta Values	mmol/L	Illumina HumanMethylation450	Whole blood	Phospholipids in large VLDL	5414	4	Adults	Both	European	cg06500161	chr21:43656587	21	43656587	ABCG1	South shore	7.9	0.95	9.5e-17	NA
33413638_Gomez-Alonso-MDC_l-vldl-pl_meta-analysis	Gomez-Alonso MDC	KORA F4	33413638	44203	L-VLDL-PL	NA	Meta-analysis	Table S2	DNA methylation	L-VLDL-PL	Age, sex, smoking, body mass index, CRP, HbA1c, alcohol consumption, lipid-lowering drugs, hypertension, history of myocardial infarction, level of physical activity, cell composition (reference based)	Beta Values	mmol/L	Illumina HumanMethylation450	Whole blood	Phospholipids in large VLDL	5414	4	Adults	Both	European	cg19693031	chr1:145441552	1	145441552	TXNIP	Open sea	-4.1	0.55	2.6e-13	NA
33413638_Gomez-Alonso-MDC_l-vldl-tg_meta-analysis	Gomez-Alonso MDC	KORA F4	33413638	44203	L-VLDL-TG	NA	Meta-analysis	Table S2	DNA methylation	L-VLDL-TG	Age, sex, smoking, body mass index, CRP, HbA1c, alcohol consumption, lipid-lowering drugs, hypertension, history of myocardial infarction, level of physical activity, cell composition (reference based)	Beta Values	mmol/L	Illumina HumanMethylation450	Whole blood	Triglycerides in large VLDL	5414	4	Adults	Both	European	cg27243685	chr21:43642366	21	43642366	ABCG1	South shelf	10.3	1.38	7.8e-14	NA
33413638_Gomez-Alonso-MDC_l-vldl-tg_meta-analysis	Gomez-Alonso MDC	KORA F4	33413638	44203	L-VLDL-TG	NA	Meta-analysis	Table S2	DNA methylation	L-VLDL-TG	Age, sex, smoking, body mass index, CRP, HbA1c, alcohol consumption, lipid-lowering drugs, hypertension, history of myocardial infarction, level of physical activity, cell composition (reference based)	Beta Values	mmol/L	Illumina HumanMethylation450	Whole blood	Triglycerides in large VLDL	5414	4	Adults	Both	European	cg06500161	chr21:43656587	21	43656587	ABCG1	South shore	8.7	1	3.1e-18	NA
33413638_Gomez-Alonso-MDC_l-vldl-tg_meta-analysis	Gomez-Alonso MDC	KORA F4	33413638	44203	L-VLDL-TG	NA	Meta-analysis	Table S2	DNA methylation	L-VLDL-TG	Age, sex, smoking, body mass index, CRP, HbA1c, alcohol consumption, lipid-lowering drugs, hypertension, history of myocardial infarction, level of physical activity, cell composition (reference based)	Beta Values	mmol/L	Illumina HumanMethylation450	Whole blood	Triglycerides in large VLDL	5414	4	Adults	Both	European	cg19693031	chr1:145441552	1	145441552	TXNIP	Open sea	-4.3	0.59	2.3e-13	NA
33413638_Gomez-Alonso-MDC_m-hdl-tg_meta-analysis	Gomez-Alonso MDC	KORA F4	33413638	44203	M-HDL-TG	NA	Meta-analysis	Table S2	DNA methylation	M-HDL-TG	Age, sex, smoking, body mass index, CRP, HbA1c, alcohol consumption, lipid-lowering drugs, hypertension, history of myocardial infarction, level of physical activity, cell composition (reference based)	Beta Values	mmol/L	Illumina HumanMethylation450	Whole blood	Triglycerides in medium HDL	5414	4	Adults	Both	European	cg06500161	chr21:43656587	21	43656587	ABCG1	South shore	1.8	0.22	1.8e-15	NA
33413638_Gomez-Alonso-MDC_m-hdl-tg_meta-analysis	Gomez-Alonso MDC	KORA F4	33413638	44203	M-HDL-TG	NA	Meta-analysis	Table S2	DNA methylation	M-HDL-TG	Age, sex, smoking, body mass index, CRP, HbA1c, alcohol consumption, lipid-lowering drugs, hypertension, history of myocardial infarction, level of physical activity, cell composition (reference based)	Beta Values	mmol/L	Illumina HumanMethylation450	Whole blood	Triglycerides in medium HDL	5414	4	Adults	Both	European	cg11024682	chr17:17730094	17	17730094	SREBF1	South shelf	1.8	0.22	1.3e-15	NA
33413638_Gomez-Alonso-MDC_m-hdl-tg_pct_meta-analysis	Gomez-Alonso MDC	KORA F4	33413638	44203	M-HDL-TG_pct	NA	Meta-analysis	Table S2	DNA methylation	M-HDL-TG_pct	Age, sex, smoking, body mass index, CRP, HbA1c, alcohol consumption, lipid-lowering drugs, hypertension, history of myocardial infarction, level of physical activity, cell composition (reference based)	Beta Values	%	Illumina HumanMethylation450	Whole blood	Triglycerides to total lipids ratio in medium HDL	5414	4	Adults	Both	European	cg06500161	chr21:43656587	21	43656587	ABCG1	South shore	2.1	0.24	3.4e-18	NA
33413638_Gomez-Alonso-MDC_m-vldl-c_meta-analysis	Gomez-Alonso MDC	KORA F4	33413638	44203	M-VLDL-C	NA	Meta-analysis	Table S2	DNA methylation	M-VLDL-C	Age, sex, smoking, body mass index, CRP, HbA1c, alcohol consumption, lipid-lowering drugs, hypertension, history of myocardial infarction, level of physical activity, cell composition (reference based)	Beta Values	mmol/L	Illumina HumanMethylation450	Whole blood	Total cholesterol in medium VLDL	5414	4	Adults	Both	European	cg06500161	chr21:43656587	21	43656587	ABCG1	South shore	2.7	0.36	1.1e-14	NA
33413638_Gomez-Alonso-MDC_m-vldl-ce_meta-analysis	Gomez-Alonso MDC	KORA F4	33413638	44203	M-VLDL-CE	NA	Meta-analysis	Table S2	DNA methylation	M-VLDL-CE	Age, sex, smoking, body mass index, CRP, HbA1c, alcohol consumption, lipid-lowering drugs, hypertension, history of myocardial infarction, level of physical activity, cell composition (reference based)	Beta Values	mmol/L	Illumina HumanMethylation450	Whole blood	Cholesterol esters in medium VLDL	5414	4	Adults	Both	European	cg06500161	chr21:43656587	21	43656587	ABCG1	South shore	2.2	0.37	3.1e-09	NA
33413638_Gomez-Alonso-MDC_m-vldl-fc_meta-analysis	Gomez-Alonso MDC	KORA F4	33413638	44203	M-VLDL-FC	NA	Meta-analysis	Table S2	DNA methylation	M-VLDL-FC	Age, sex, smoking, body mass index, CRP, HbA1c, alcohol consumption, lipid-lowering drugs, hypertension, history of myocardial infarction, level of physical activity, cell composition (reference based)	Beta Values	mmol/L	Illumina HumanMethylation450	Whole blood	Free cholesterol in medium VLDL	5414	4	Adults	Both	European	cg27243685	chr21:43642366	21	43642366	ABCG1	South shelf	4.3	0.57	4.5e-14	NA
33413638_Gomez-Alonso-MDC_m-vldl-fc_meta-analysis	Gomez-Alonso MDC	KORA F4	33413638	44203	M-VLDL-FC	NA	Meta-analysis	Table S2	DNA methylation	M-VLDL-FC	Age, sex, smoking, body mass index, CRP, HbA1c, alcohol consumption, lipid-lowering drugs, hypertension, history of myocardial infarction, level of physical activity, cell composition (reference based)	Beta Values	mmol/L	Illumina HumanMethylation450	Whole blood	Free cholesterol in medium VLDL	5414	4	Adults	Both	European	cg06500161	chr21:43656587	21	43656587	ABCG1	South shore	3.9	0.53	1.4e-13	NA
33413638_Gomez-Alonso-MDC_m-vldl-fc_meta-analysis	Gomez-Alonso MDC	KORA F4	33413638	44203	M-VLDL-FC	NA	Meta-analysis	Table S2	DNA methylation	M-VLDL-FC	Age, sex, smoking, body mass index, CRP, HbA1c, alcohol consumption, lipid-lowering drugs, hypertension, history of myocardial infarction, level of physical activity, cell composition (reference based)	Beta Values	mmol/L	Illumina HumanMethylation450	Whole blood	Free cholesterol in medium VLDL	5414	4	Adults	Both	European	cg19693031	chr1:145441552	1	145441552	TXNIP	Open sea	-1.9	0.32	2.4e-09	NA
33413638_Gomez-Alonso-MDC_m-vldl-l_meta-analysis	Gomez-Alonso MDC	KORA F4	33413638	44203	M-VLDL-L	NA	Meta-analysis	Table S2	DNA methylation	M-VLDL-L	Age, sex, smoking, body mass index, CRP, HbA1c, alcohol consumption, lipid-lowering drugs, hypertension, history of myocardial infarction, level of physical activity, cell composition (reference based)	Beta Values	mmol/L	Illumina HumanMethylation450	Whole blood	Total lipids in medium VLDL	5414	4	Adults	Both	European	cg27243685	chr21:43642366	21	43642366	ABCG1	South shelf	4	0.51	4e-15	NA
33413638_Gomez-Alonso-MDC_m-vldl-p_meta-analysis	Gomez-Alonso MDC	KORA F4	33413638	44203	M-VLDL-P	NA	Meta-analysis	Table S2	DNA methylation	M-VLDL-P	Age, sex, smoking, body mass index, CRP, HbA1c, alcohol consumption, lipid-lowering drugs, hypertension, history of myocardial infarction, level of physical activity, cell composition (reference based)	Beta Values	mol/L	Illumina HumanMethylation450	Whole blood	Concentration of medium VLDL particles	5414	4	Adults	Both	European	cg27243685	chr21:43642366	21	43642366	ABCG1	South shelf	4.1	0.52	1e-15	NA
33413638_Gomez-Alonso-MDC_m-vldl-pl_meta-analysis	Gomez-Alonso MDC	KORA F4	33413638	44203	M-VLDL-PL	NA	Meta-analysis	Table S2	DNA methylation	M-VLDL-PL	Age, sex, smoking, body mass index, CRP, HbA1c, alcohol consumption, lipid-lowering drugs, hypertension, history of myocardial infarction, level of physical activity, cell composition (reference based)	Beta Values	mmol/L	Illumina HumanMethylation450	Whole blood	Phospholipids in medium VLDL	5414	4	Adults	Both	European	cg27243685	chr21:43642366	21	43642366	ABCG1	South shelf	3.7	0.49	4.3e-14	NA
33413638_Gomez-Alonso-MDC_m-vldl-pl_pct_meta-analysis	Gomez-Alonso MDC	KORA F4	33413638	44203	M-VLDL-PL_pct	NA	Meta-analysis	Table S2	DNA methylation	M-VLDL-PL_pct	Age, sex, smoking, body mass index, CRP, HbA1c, alcohol consumption, lipid-lowering drugs, hypertension, history of myocardial infarction, level of physical activity, cell composition (reference based)	Beta Values	%	Illumina HumanMethylation450	Whole blood	Phospholipids to total lipids ratio in medium VLDL	5414	4	Adults	Both	European	cg06500161	chr21:43656587	21	43656587	ABCG1	South shore	-0.25	0.033	2.8e-14	NA
33413638_Gomez-Alonso-MDC_m-vldl-tg_meta-analysis	Gomez-Alonso MDC	KORA F4	33413638	44203	M-VLDL-TG	NA	Meta-analysis	Table S2	DNA methylation	M-VLDL-TG	Age, sex, smoking, body mass index, CRP, HbA1c, alcohol consumption, lipid-lowering drugs, hypertension, history of myocardial infarction, level of physical activity, cell composition (reference based)	Beta Values	mmol/L	Illumina HumanMethylation450	Whole blood	Triglycerides in medium VLDL	5414	4	Adults	Both	European	cg27243685	chr21:43642366	21	43642366	ABCG1	South shelf	5.1	0.59	4e-18	NA
33413638_Gomez-Alonso-MDC_m-vldl-tg_meta-analysis	Gomez-Alonso MDC	KORA F4	33413638	44203	M-VLDL-TG	NA	Meta-analysis	Table S2	DNA methylation	M-VLDL-TG	Age, sex, smoking, body mass index, CRP, HbA1c, alcohol consumption, lipid-lowering drugs, hypertension, history of myocardial infarction, level of physical activity, cell composition (reference based)	Beta Values	mmol/L	Illumina HumanMethylation450	Whole blood	Triglycerides in medium VLDL	5414	4	Adults	Both	European	cg06500161	chr21:43656587	21	43656587	ABCG1	South shore	4.3	0.74	9.3e-09	NA
33413638_Gomez-Alonso-MDC_m-vldl-tg_meta-analysis	Gomez-Alonso MDC	KORA F4	33413638	44203	M-VLDL-TG	NA	Meta-analysis	Table S2	DNA methylation	M-VLDL-TG	Age, sex, smoking, body mass index, CRP, HbA1c, alcohol consumption, lipid-lowering drugs, hypertension, history of myocardial infarction, level of physical activity, cell composition (reference based)	Beta Values	mmol/L	Illumina HumanMethylation450	Whole blood	Triglycerides in medium VLDL	5414	4	Adults	Both	European	cg19693031	chr1:145441552	1	145441552	TXNIP	Open sea	-2.2	0.37	3.1e-09	NA
33413638_Gomez-Alonso-MDC_m-vldl-tg_pct_meta-analysis	Gomez-Alonso MDC	KORA F4	33413638	44203	M-VLDL-TG_pct	NA	Meta-analysis	Table S2	DNA methylation	M-VLDL-TG_pct	Age, sex, smoking, body mass index, CRP, HbA1c, alcohol consumption, lipid-lowering drugs, hypertension, history of myocardial infarction, level of physical activity, cell composition (reference based)	Beta Values	%	Illumina HumanMethylation450	Whole blood	Triglycerides to total lipids ratio in medium VLDL	5414	4	Adults	Both	European	cg06500161	chr21:43656587	21	43656587	ABCG1	South shore	0.84	0.13	3.8e-10	NA
33413638_Gomez-Alonso-MDC_mufa_meta-analysis	Gomez-Alonso MDC	KORA F4	33413638	44203	MUFA	EFO_0006823	Meta-analysis	Table S2	DNA methylation	MUFA	Age, sex, smoking, body mass index, CRP, HbA1c, alcohol consumption, lipid-lowering drugs, hypertension, history of myocardial infarction, level of physical activity, cell composition (reference based)	Beta Values	mmol/L	Illumina HumanMethylation450	Whole blood	Monounsaturated fatty acids 16:1, 18:1	5414	4	Adults	Both	European	cg06500161	chr21:43656587	21	43656587	ABCG1	South shore	1.11	0.19	5e-09	NA
33413638_Gomez-Alonso-MDC_mufatofa_meta-analysis	Gomez-Alonso MDC	KORA F4	33413638	44203	MUFAtoFA	NA	Meta-analysis	Table S2	DNA methylation	MUFAtoFA	Age, sex, smoking, body mass index, CRP, HbA1c, alcohol consumption, lipid-lowering drugs, hypertension, history of myocardial infarction, level of physical activity, cell composition (reference based)	Beta Values	%	Illumina HumanMethylation450	Whole blood	Ratio of monounsaturated fatty acids to total fatty acids	5414	4	Adults	Both	European	cg19693031	chr1:145441552	1	145441552	TXNIP	Open sea	-0.32	0.042	6.5e-14	NA
33413638_Gomez-Alonso-MDC_pufatofa_meta-analysis	Gomez-Alonso MDC	KORA F4	33413638	44203	PUFAtoFA	NA	Meta-analysis	Table S2	DNA methylation	PUFAtoFA	Age, sex, smoking, body mass index, CRP, HbA1c, alcohol consumption, lipid-lowering drugs, hypertension, history of myocardial infarction, level of physical activity, cell composition (reference based)	Beta Values	%	Illumina HumanMethylation450	Whole blood	Ratio of polyunsaturated fatty acids to total fatty acids	5414	4	Adults	Both	European	cg19693031	chr1:145441552	1	145441552	TXNIP	Open sea	0.29	0.05	5.4e-09	NA
33413638_Gomez-Alonso-MDC_s-hdl-tg_meta-analysis	Gomez-Alonso MDC	KORA F4	33413638	44203	S-HDL-TG	NA	Meta-analysis	Table S2	DNA methylation	S-HDL-TG	Age, sex, smoking, body mass index, CRP, HbA1c, alcohol consumption, lipid-lowering drugs, hypertension, history of myocardial infarction, level of physical activity, cell composition (reference based)	Beta Values	mmol/L	Illumina HumanMethylation450	Whole blood	Triglycerides in small HDL	5414	4	Adults	Both	European	cg19693031	chr1:145441552	1	145441552	TXNIP	Open sea	-0.8	0.12	4.1e-12	NA
33413638_Gomez-Alonso-MDC_s-hdl-tg_meta-analysis	Gomez-Alonso MDC	KORA F4	33413638	44203	S-HDL-TG	NA	Meta-analysis	Table S2	DNA methylation	S-HDL-TG	Age, sex, smoking, body mass index, CRP, HbA1c, alcohol consumption, lipid-lowering drugs, hypertension, history of myocardial infarction, level of physical activity, cell composition (reference based)	Beta Values	mmol/L	Illumina HumanMethylation450	Whole blood	Triglycerides in small HDL	5414	4	Adults	Both	European	cg27243685	chr21:43642366	21	43642366	ABCG1	South shelf	2	0.27	5e-14	NA
33413638_Gomez-Alonso-MDC_s-hdl-tg_meta-analysis	Gomez-Alonso MDC	KORA F4	33413638	44203	S-HDL-TG	NA	Meta-analysis	Table S2	DNA methylation	S-HDL-TG	Age, sex, smoking, body mass index, CRP, HbA1c, alcohol consumption, lipid-lowering drugs, hypertension, history of myocardial infarction, level of physical activity, cell composition (reference based)	Beta Values	mmol/L	Illumina HumanMethylation450	Whole blood	Triglycerides in small HDL	5414	4	Adults	Both	European	cg11024682	chr17:17730094	17	17730094	SREBF1	South shelf	1.7	0.19	2.5e-19	NA
33413638_Gomez-Alonso-MDC_s-hdl-tg_pct_meta-analysis	Gomez-Alonso MDC	KORA F4	33413638	44203	S-HDL-TG_pct	NA	Meta-analysis	Table S2	DNA methylation	S-HDL-TG_pct	Age, sex, smoking, body mass index, CRP, HbA1c, alcohol consumption, lipid-lowering drugs, hypertension, history of myocardial infarction, level of physical activity, cell composition (reference based)	Beta Values	%	Illumina HumanMethylation450	Whole blood	Triglycerides to total lipids ratio in small HDL	5414	4	Adults	Both	European	cg27243685	chr21:43642366	21	43642366	ABCG1	South shelf	1.9	0.28	3.7e-12	NA
33413638_Gomez-Alonso-MDC_s-ldl-tg_pct_meta-analysis	Gomez-Alonso MDC	KORA F4	33413638	44203	S-LDL-TG_pct	NA	Meta-analysis	Table S2	DNA methylation	S-LDL-TG_pct	Age, sex, smoking, body mass index, CRP, HbA1c, alcohol consumption, lipid-lowering drugs, hypertension, history of myocardial infarction, level of physical activity, cell composition (reference based)	Beta Values	%	Illumina HumanMethylation450	Whole blood	Triglycerides to total lipids ratio in small LDL	5414	4	Adults	Both	European	cg27243685	chr21:43642366	21	43642366	ABCG1	South shelf	1.58	0.25	3.8e-10	NA
33413638_Gomez-Alonso-MDC_s-ldl-tg_pct_meta-analysis	Gomez-Alonso MDC	KORA F4	33413638	44203	S-LDL-TG_pct	NA	Meta-analysis	Table S2	DNA methylation	S-LDL-TG_pct	Age, sex, smoking, body mass index, CRP, HbA1c, alcohol consumption, lipid-lowering drugs, hypertension, history of myocardial infarction, level of physical activity, cell composition (reference based)	Beta Values	%	Illumina HumanMethylation450	Whole blood	Triglycerides to total lipids ratio in small LDL	5414	4	Adults	Both	European	cg19693031	chr1:145441552	1	145441552	TXNIP	Open sea	-0.76	0.11	1.5e-12	NA
33413638_Gomez-Alonso-MDC_s-vldl-c_pct_meta-analysis	Gomez-Alonso MDC	KORA F4	33413638	44203	S-VLDL-C_pct	NA	Meta-analysis	Table S2	DNA methylation	S-VLDL-C_pct	Age, sex, smoking, body mass index, CRP, HbA1c, alcohol consumption, lipid-lowering drugs, hypertension, history of myocardial infarction, level of physical activity, cell composition (reference based)	Beta Values	%	Illumina HumanMethylation450	Whole blood	Total cholesterol to total lipids ratio in small VLDL	5414	4	Adults	Both	European	cg27243685	chr21:43642366	21	43642366	ABCG1	South shelf	-1.09	0.126	4.8e-18	NA
33413638_Gomez-Alonso-MDC_s-vldl-c_pct_meta-analysis	Gomez-Alonso MDC	KORA F4	33413638	44203	S-VLDL-C_pct	NA	Meta-analysis	Table S2	DNA methylation	S-VLDL-C_pct	Age, sex, smoking, body mass index, CRP, HbA1c, alcohol consumption, lipid-lowering drugs, hypertension, history of myocardial infarction, level of physical activity, cell composition (reference based)	Beta Values	%	Illumina HumanMethylation450	Whole blood	Total cholesterol to total lipids ratio in small VLDL	5414	4	Adults	Both	European	cg19693031	chr1:145441552	1	145441552	TXNIP	Open sea	0.45	0.056	1e-15	NA
33413638_Gomez-Alonso-MDC_s-vldl-ce_pct_meta-analysis	Gomez-Alonso MDC	KORA F4	33413638	44203	S-VLDL-CE_pct	NA	Meta-analysis	Table S2	DNA methylation	S-VLDL-CE_pct	Age, sex, smoking, body mass index, CRP, HbA1c, alcohol consumption, lipid-lowering drugs, hypertension, history of myocardial infarction, level of physical activity, cell composition (reference based)	Beta Values	%	Illumina HumanMethylation450	Whole blood	Cholesterol esters to total lipids ratio in small VLDL	5414	4	Adults	Both	European	cg19693031	chr1:145441552	1	145441552	TXNIP	Open sea	0.65	0.079	1.9e-16	NA
33413638_Gomez-Alonso-MDC_s-vldl-ce_pct_meta-analysis	Gomez-Alonso MDC	KORA F4	33413638	44203	S-VLDL-CE_pct	NA	Meta-analysis	Table S2	DNA methylation	S-VLDL-CE_pct	Age, sex, smoking, body mass index, CRP, HbA1c, alcohol consumption, lipid-lowering drugs, hypertension, history of myocardial infarction, level of physical activity, cell composition (reference based)	Beta Values	%	Illumina HumanMethylation450	Whole blood	Cholesterol esters to total lipids ratio in small VLDL	5414	4	Adults	Both	European	cg27243685	chr21:43642366	21	43642366	ABCG1	South shelf	-1.55	0.179	4.4e-18	NA
33413638_Gomez-Alonso-MDC_s-vldl-fc_meta-analysis	Gomez-Alonso MDC	KORA F4	33413638	44203	S-VLDL-FC	NA	Meta-analysis	Table S2	DNA methylation	S-VLDL-FC	Age, sex, smoking, body mass index, CRP, HbA1c, alcohol consumption, lipid-lowering drugs, hypertension, history of myocardial infarction, level of physical activity, cell composition (reference based)	Beta Values	mmol/L	Illumina HumanMethylation450	Whole blood	Free cholesterol in small VLDL	5414	4	Adults	Both	European	cg27243685	chr21:43642366	21	43642366	ABCG1	South shelf	1.9	0.34	2.4e-08	NA
33413638_Gomez-Alonso-MDC_s-vldl-fc_meta-analysis	Gomez-Alonso MDC	KORA F4	33413638	44203	S-VLDL-FC	NA	Meta-analysis	Table S2	DNA methylation	S-VLDL-FC	Age, sex, smoking, body mass index, CRP, HbA1c, alcohol consumption, lipid-lowering drugs, hypertension, history of myocardial infarction, level of physical activity, cell composition (reference based)	Beta Values	mmol/L	Illumina HumanMethylation450	Whole blood	Free cholesterol in small VLDL	5414	4	Adults	Both	European	cg06500161	chr21:43656587	21	43656587	ABCG1	South shore	1.8	0.24	1.2e-13	NA
33413638_Gomez-Alonso-MDC_s-vldl-l_meta-analysis	Gomez-Alonso MDC	KORA F4	33413638	44203	S-VLDL-L	NA	Meta-analysis	Table S2	DNA methylation	S-VLDL-L	Age, sex, smoking, body mass index, CRP, HbA1c, alcohol consumption, lipid-lowering drugs, hypertension, history of myocardial infarction, level of physical activity, cell composition (reference based)	Beta Values	mmol/L	Illumina HumanMethylation450	Whole blood	Total lipids in small VLDL	5414	4	Adults	Both	European	cg27243685	chr21:43642366	21	43642366	ABCG1	South shelf	2.1	0.33	6.3e-11	NA
33413638_Gomez-Alonso-MDC_s-vldl-l_meta-analysis	Gomez-Alonso MDC	KORA F4	33413638	44203	S-VLDL-L	NA	Meta-analysis	Table S2	DNA methylation	S-VLDL-L	Age, sex, smoking, body mass index, CRP, HbA1c, alcohol consumption, lipid-lowering drugs, hypertension, history of myocardial infarction, level of physical activity, cell composition (reference based)	Beta Values	mmol/L	Illumina HumanMethylation450	Whole blood	Total lipids in small VLDL	5414	4	Adults	Both	European	cg06500161	chr21:43656587	21	43656587	ABCG1	South shore	2	0.24	6.5e-17	NA
33413638_Gomez-Alonso-MDC_s-vldl-p_meta-analysis	Gomez-Alonso MDC	KORA F4	33413638	44203	S-VLDL-P	NA	Meta-analysis	Table S2	DNA methylation	S-VLDL-P	Age, sex, smoking, body mass index, CRP, HbA1c, alcohol consumption, lipid-lowering drugs, hypertension, history of myocardial infarction, level of physical activity, cell composition (reference based)	Beta Values	mol/L	Illumina HumanMethylation450	Whole blood	Concentration of small VLDL particles	5414	4	Adults	Both	European	cg27243685	chr21:43642366	21	43642366	ABCG1	South shelf	2.3	0.33	4.2e-12	NA
33413638_Gomez-Alonso-MDC_s-vldl-p_meta-analysis	Gomez-Alonso MDC	KORA F4	33413638	44203	S-VLDL-P	NA	Meta-analysis	Table S2	DNA methylation	S-VLDL-P	Age, sex, smoking, body mass index, CRP, HbA1c, alcohol consumption, lipid-lowering drugs, hypertension, history of myocardial infarction, level of physical activity, cell composition (reference based)	Beta Values	mol/L	Illumina HumanMethylation450	Whole blood	Concentration of small VLDL particles	5414	4	Adults	Both	European	cg06500161	chr21:43656587	21	43656587	ABCG1	South shore	2.2	0.24	7.2e-19	NA
33413638_Gomez-Alonso-MDC_s-vldl-pl_meta-analysis	Gomez-Alonso MDC	KORA F4	33413638	44203	S-VLDL-PL	NA	Meta-analysis	Table S2	DNA methylation	S-VLDL-PL	Age, sex, smoking, body mass index, CRP, HbA1c, alcohol consumption, lipid-lowering drugs, hypertension, history of myocardial infarction, level of physical activity, cell composition (reference based)	Beta Values	mmol/L	Illumina HumanMethylation450	Whole blood	Phospholipids in small VLDL	5414	4	Adults	Both	European	cg06500161	chr21:43656587	21	43656587	ABCG1	South shore	2	0.23	5.8e-18	NA
33413638_Gomez-Alonso-MDC_s-vldl-pl_meta-analysis	Gomez-Alonso MDC	KORA F4	33413638	44203	S-VLDL-PL	NA	Meta-analysis	Table S2	DNA methylation	S-VLDL-PL	Age, sex, smoking, body mass index, CRP, HbA1c, alcohol consumption, lipid-lowering drugs, hypertension, history of myocardial infarction, level of physical activity, cell composition (reference based)	Beta Values	mmol/L	Illumina HumanMethylation450	Whole blood	Phospholipids in small VLDL	5414	4	Adults	Both	European	cg27243685	chr21:43642366	21	43642366	ABCG1	South shelf	2	0.31	9e-11	NA
33413638_Gomez-Alonso-MDC_s-vldl-tg_meta-analysis	Gomez-Alonso MDC	KORA F4	33413638	44203	S-VLDL-TG	NA	Meta-analysis	Table S2	DNA methylation	S-VLDL-TG	Age, sex, smoking, body mass index, CRP, HbA1c, alcohol consumption, lipid-lowering drugs, hypertension, history of myocardial infarction, level of physical activity, cell composition (reference based)	Beta Values	mmol/L	Illumina HumanMethylation450	Whole blood	Triglycerides in small VLDL	5414	4	Adults	Both	European	cg06500161	chr21:43656587	21	43656587	ABCG1	South shore	3.3	0.47	3e-12	NA
33413638_Gomez-Alonso-MDC_s-vldl-tg_meta-analysis	Gomez-Alonso MDC	KORA F4	33413638	44203	S-VLDL-TG	NA	Meta-analysis	Table S2	DNA methylation	S-VLDL-TG	Age, sex, smoking, body mass index, CRP, HbA1c, alcohol consumption, lipid-lowering drugs, hypertension, history of myocardial infarction, level of physical activity, cell composition (reference based)	Beta Values	mmol/L	Illumina HumanMethylation450	Whole blood	Triglycerides in small VLDL	5414	4	Adults	Both	European	cg27243685	chr21:43642366	21	43642366	ABCG1	South shelf	3.7	0.44	4.8e-17	NA
33413638_Gomez-Alonso-MDC_serum-tg_meta-analysis	Gomez-Alonso MDC	KORA F4	33413638	44203	Serum-TG	EFO_0004530	Meta-analysis	Table S2	DNA methylation	Serum-TG	Age, sex, smoking, body mass index, CRP, HbA1c, alcohol consumption, lipid-lowering drugs, hypertension, history of myocardial infarction, level of physical activity, cell composition (reference based)	Beta Values	mmol/L	Illumina HumanMethylation450	Whole blood	Serum total triglycerides	5414	4	Adults	Both	European	cg27243685	chr21:43642366	21	43642366	ABCG1	South shelf	3.1	0.39	2.3e-15	NA
33413638_Gomez-Alonso-MDC_serum-tg_meta-analysis	Gomez-Alonso MDC	KORA F4	33413638	44203	Serum-TG	EFO_0004530	Meta-analysis	Table S2	DNA methylation	Serum-TG	Age, sex, smoking, body mass index, CRP, HbA1c, alcohol consumption, lipid-lowering drugs, hypertension, history of myocardial infarction, level of physical activity, cell composition (reference based)	Beta Values	mmol/L	Illumina HumanMethylation450	Whole blood	Serum total triglycerides	5414	4	Adults	Both	European	cg06500161	chr21:43656587	21	43656587	ABCG1	South shore	2.7	0.45	7.2e-10	NA
33413638_Gomez-Alonso-MDC_serum-tg_meta-analysis	Gomez-Alonso MDC	KORA F4	33413638	44203	Serum-TG	EFO_0004530	Meta-analysis	Table S2	DNA methylation	Serum-TG	Age, sex, smoking, body mass index, CRP, HbA1c, alcohol consumption, lipid-lowering drugs, hypertension, history of myocardial infarction, level of physical activity, cell composition (reference based)	Beta Values	mmol/L	Illumina HumanMethylation450	Whole blood	Serum total triglycerides	5414	4	Adults	Both	European	cg19693031	chr1:145441552	1	145441552	TXNIP	Open sea	-1.5	0.23	2.3e-10	NA
33413638_Gomez-Alonso-MDC_unsat_meta-analysis	Gomez-Alonso MDC	KORA F4	33413638	44203	UnSat	NA	Meta-analysis	Table S2	DNA methylation	UnSat	Age, sex, smoking, body mass index, CRP, HbA1c, alcohol consumption, lipid-lowering drugs, hypertension, history of myocardial infarction, level of physical activity, cell composition (reference based)	Beta Values	NA	Illumina HumanMethylation450	Whole blood	Estimated degree of unsaturation	5414	4	Adults	Both	European	cg19693031	chr1:145441552	1	145441552	TXNIP	Open sea	0.12	0.021	2.2e-09	NA
33413638_Gomez-Alonso-MDC_vldl-d_meta-analysis	Gomez-Alonso MDC	KORA F4	33413638	44203	VLDL-D	EFO_0008594	Meta-analysis	Table S2	DNA methylation	VLDL-D	Age, sex, smoking, body mass index, CRP, HbA1c, alcohol consumption, lipid-lowering drugs, hypertension, history of myocardial infarction, level of physical activity, cell composition (reference based)	Beta Values	nm	Illumina HumanMethylation450	Whole blood	Mean diameter for VLDL particles	5414	4	Adults	Both	European	cg19693031	chr1:145441552	1	145441552	TXNIP	Open sea	-0.11	0.013	8.5e-17	NA
33413638_Gomez-Alonso-MDC_vldl-tg_meta-analysis	Gomez-Alonso MDC	KORA F4	33413638	44203	VLDL-TG	NA	Meta-analysis	Table S2	DNA methylation	VLDL-TG	Age, sex, smoking, body mass index, CRP, HbA1c, alcohol consumption, lipid-lowering drugs, hypertension, history of myocardial infarction, level of physical activity, cell composition (reference based)	Beta Values	mmol/L	Illumina HumanMethylation450	Whole blood	Triglycerides in VLDL	5414	4	Adults	Both	European	cg19693031	chr1:145441552	1	145441552	TXNIP	Open sea	-1.9	0.3	1.2e-10	NA
33413638_Gomez-Alonso-MDC_vldl-tg_meta-analysis	Gomez-Alonso MDC	KORA F4	33413638	44203	VLDL-TG	NA	Meta-analysis	Table S2	DNA methylation	VLDL-TG	Age, sex, smoking, body mass index, CRP, HbA1c, alcohol consumption, lipid-lowering drugs, hypertension, history of myocardial infarction, level of physical activity, cell composition (reference based)	Beta Values	mmol/L	Illumina HumanMethylation450	Whole blood	Triglycerides in VLDL	5414	4	Adults	Both	European	cg27243685	chr21:43642366	21	43642366	ABCG1	South shelf	4.4	0.51	7.3e-18	NA
33413638_Gomez-Alonso-MDC_vldl-tg_meta-analysis	Gomez-Alonso MDC	KORA F4	33413638	44203	VLDL-TG	NA	Meta-analysis	Table S2	DNA methylation	VLDL-TG	Age, sex, smoking, body mass index, CRP, HbA1c, alcohol consumption, lipid-lowering drugs, hypertension, history of myocardial infarction, level of physical activity, cell composition (reference based)	Beta Values	mmol/L	Illumina HumanMethylation450	Whole blood	Triglycerides in VLDL	5414	4	Adults	Both	European	cg06500161	chr21:43656587	21	43656587	ABCG1	South shore	3.8	0.61	1e-09	NA
33413638_Gomez-Alonso-MDC_xl-vldl-p_meta-analysis	Gomez-Alonso MDC	KORA F4	33413638	44203	XL-VLDL-P	NA	Meta-analysis	Table S2	DNA methylation	XL-VLDL-P	Age, sex, smoking, body mass index, CRP, HbA1c, alcohol consumption, lipid-lowering drugs, hypertension, history of myocardial infarction, level of physical activity, cell composition (reference based)	Beta Values	mol/L	Illumina HumanMethylation450	Whole blood	Concentration of very large VLDL particles	5414	4	Adults	Both	European	cg06500161	chr21:43656587	21	43656587	ABCG1	South shore	9.3	1.7	2.5e-08	NA
33413638_Gomez-Alonso-MDC_xl-vldl-tg_meta-analysis	Gomez-Alonso MDC	KORA F4	33413638	44203	XL-VLDL-TG	NA	Meta-analysis	Table S2	DNA methylation	XL-VLDL-TG	Age, sex, smoking, body mass index, CRP, HbA1c, alcohol consumption, lipid-lowering drugs, hypertension, history of myocardial infarction, level of physical activity, cell composition (reference based)	Beta Values	mmol/L	Illumina HumanMethylation450	Whole blood	Triglycerides in very large VLDL	5414	4	Adults	Both	European	cg06500161	chr21:43656587	21	43656587	ABCG1	South shore	11	1.7	2.4e-10	NA
33413638_Gomez-Alonso-MDC_xs-vldl-tg_meta-analysis	Gomez-Alonso MDC	KORA F4	33413638	44203	XS-VLDL-TG	NA	Meta-analysis	Table S2	DNA methylation	XS-VLDL-TG	Age, sex, smoking, body mass index, CRP, HbA1c, alcohol consumption, lipid-lowering drugs, hypertension, history of myocardial infarction, level of physical activity, cell composition (reference based)	Beta Values	mmol/L	Illumina HumanMethylation450	Whole blood	Triglycerides in very small VLDL	5414	4	Adults	Both	European	cg19693031	chr1:145441552	1	145441552	TXNIP	Open sea	-1.1	0.19	2.1e-08	NA
33413638_Gomez-Alonso-MDC_xs-vldl-tg_meta-analysis	Gomez-Alonso MDC	KORA F4	33413638	44203	XS-VLDL-TG	NA	Meta-analysis	Table S2	DNA methylation	XS-VLDL-TG	Age, sex, smoking, body mass index, CRP, HbA1c, alcohol consumption, lipid-lowering drugs, hypertension, history of myocardial infarction, level of physical activity, cell composition (reference based)	Beta Values	mmol/L	Illumina HumanMethylation450	Whole blood	Triglycerides in very small VLDL	5414	4	Adults	Both	European	cg27243685	chr21:43642366	21	43642366	ABCG1	South shelf	2.3	0.32	6.3e-13	NA
33413638_Gomez-Alonso-MDC_xs-vldl-tg_meta-analysis	Gomez-Alonso MDC	KORA F4	33413638	44203	XS-VLDL-TG	NA	Meta-analysis	Table S2	DNA methylation	XS-VLDL-TG	Age, sex, smoking, body mass index, CRP, HbA1c, alcohol consumption, lipid-lowering drugs, hypertension, history of myocardial infarction, level of physical activity, cell composition (reference based)	Beta Values	mmol/L	Illumina HumanMethylation450	Whole blood	Triglycerides in very small VLDL	5414	4	Adults	Both	European	cg06500161	chr21:43656587	21	43656587	ABCG1	South shore	2.2	0.37	2.6e-09	NA
33413638_Gomez-Alonso-MDC_xs-vldl-tg_pct_meta-analysis	Gomez-Alonso MDC	KORA F4	33413638	44203	XS-VLDL-TG_pct	NA	Meta-analysis	Table S2	DNA methylation	XS-VLDL-TG_pct	Age, sex, smoking, body mass index, CRP, HbA1c, alcohol consumption, lipid-lowering drugs, hypertension, history of myocardial infarction, level of physical activity, cell composition (reference based)	Beta Values	%	Illumina HumanMethylation450	Whole blood	Triglycerides to total lipids ratio in very small VLDL	5414	4	Adults	Both	European	cg19693031	chr1:145441552	1	145441552	TXNIP	Open sea	-0.78	0.094	2e-16	NA
33413638_Gomez-Alonso-MDC_xs-vldl-tg_pct_meta-analysis	Gomez-Alonso MDC	KORA F4	33413638	44203	XS-VLDL-TG_pct	NA	Meta-analysis	Table S2	DNA methylation	XS-VLDL-TG_pct	Age, sex, smoking, body mass index, CRP, HbA1c, alcohol consumption, lipid-lowering drugs, hypertension, history of myocardial infarction, level of physical activity, cell composition (reference based)	Beta Values	%	Illumina HumanMethylation450	Whole blood	Triglycerides to total lipids ratio in very small VLDL	5414	4	Adults	Both	European	cg27243685	chr21:43642366	21	43642366	ABCG1	South shelf	1.89	0.217	2.8e-18	NA
33450751_Mulder-RH_age_model_1_with_age_as_a_fixed_effect	Mulder RH	ALSPAC,Generation R	33450751	44221	age	EFO_0000246	Model 1 with age as a fixed effect	http://epidelta.mrcieu.ac.uk/	DNA methylation	age	sex,gestational age,cohort,cell composition (reference based),batch effects	Beta Values	years	Illumina HumanMethylation450	Whole blood	NA	2338	2	Children	Both	European	cg00137234	chr4:155703138	4	155703138	RBM46	Island	-0.003	0.00051	3.8e-09	NA
33450751_Mulder-RH_age_model_1_with_age_as_a_fixed_effect	Mulder RH	ALSPAC,Generation R	33450751	44221	age	EFO_0000246	Model 1 with age as a fixed effect	http://epidelta.mrcieu.ac.uk/	DNA methylation	age	sex,gestational age,cohort,cell composition (reference based),batch effects	Beta Values	years	Illumina HumanMethylation450	Whole blood	NA	2338	2	Children	Both	European	cg00151370	chr6:16323285	6	16323285	ATXN1	North shelf	0.0021	0.00017	0	NA
33450751_Mulder-RH_age_model_1_with_age_as_a_fixed_effect	Mulder RH	ALSPAC,Generation R	33450751	44221	age	EFO_0000246	Model 1 with age as a fixed effect	http://epidelta.mrcieu.ac.uk/	DNA methylation	age	sex,gestational age,cohort,cell composition (reference based),batch effects	Beta Values	years	Illumina HumanMethylation450	Whole blood	NA	2338	2	Children	Both	European	cg00377332	chr3:45761250	3	45761250	SACM1L	Open sea	-0.00071	0.00012	1.3e-08	NA
33450751_Mulder-RH_age_model_1_with_age_as_a_fixed_effect	Mulder RH	ALSPAC,Generation R	33450751	44221	age	EFO_0000246	Model 1 with age as a fixed effect	http://epidelta.mrcieu.ac.uk/	DNA methylation	age	sex,gestational age,cohort,cell composition (reference based),batch effects	Beta Values	years	Illumina HumanMethylation450	Whole blood	NA	2338	2	Children	Both	European	cg00562553	chr7:27169740	7	27169740	HOXA4	Island	0.0023	0.00023	0	NA
33450751_Mulder-RH_age_model_1_with_age_as_a_fixed_effect	Mulder RH	ALSPAC,Generation R	33450751	44221	age	EFO_0000246	Model 1 with age as a fixed effect	http://epidelta.mrcieu.ac.uk/	DNA methylation	age	sex,gestational age,cohort,cell composition (reference based),batch effects	Beta Values	years	Illumina HumanMethylation450	Whole blood	NA	2338	2	Children	Both	European	cg01359236	chr8:11763828	8	11763828	-	South shelf	-0.0027	0.00022	0	NA
33450751_Mulder-RH_age_model_1_with_age_as_a_fixed_effect	Mulder RH	ALSPAC,Generation R	33450751	44221	age	EFO_0000246	Model 1 with age as a fixed effect	http://epidelta.mrcieu.ac.uk/	DNA methylation	age	sex,gestational age,cohort,cell composition (reference based),batch effects	Beta Values	years	Illumina HumanMethylation450	Whole blood	NA	2338	2	Children	Both	European	cg01413354	chr9:136017755	9	136017755	RALGDS	North shore	-0.0094	0.00035	0	NA
33450751_Mulder-RH_age_model_1_with_age_as_a_fixed_effect	Mulder RH	ALSPAC,Generation R	33450751	44221	age	EFO_0000246	Model 1 with age as a fixed effect	http://epidelta.mrcieu.ac.uk/	DNA methylation	age	sex,gestational age,cohort,cell composition (reference based),batch effects	Beta Values	years	Illumina HumanMethylation450	Whole blood	NA	2338	2	Children	Both	European	cg01438090	chr11:30502936	11	30502936	MPPED2	Open sea	-0.0053	0.00014	0	NA
33450751_Mulder-RH_age_model_1_with_age_as_a_fixed_effect	Mulder RH	ALSPAC,Generation R	33450751	44221	age	EFO_0000246	Model 1 with age as a fixed effect	http://epidelta.mrcieu.ac.uk/	DNA methylation	age	sex,gestational age,cohort,cell composition (reference based),batch effects	Beta Values	years	Illumina HumanMethylation450	Whole blood	NA	2338	2	Children	Both	European	cg01787285	chr1:2162682	1	2162682	SKI	South shore	-0.0062	0.00031	0	NA
33450751_Mulder-RH_age_model_1_with_age_as_a_fixed_effect	Mulder RH	ALSPAC,Generation R	33450751	44221	age	EFO_0000246	Model 1 with age as a fixed effect	http://epidelta.mrcieu.ac.uk/	DNA methylation	age	sex,gestational age,cohort,cell composition (reference based),batch effects	Beta Values	years	Illumina HumanMethylation450	Whole blood	NA	2338	2	Children	Both	European	cg01845764	chr11:127112911	11	127112911	-	Open sea	-0.0039	0.0003	0	NA
33450751_Mulder-RH_age_model_1_with_age_as_a_fixed_effect	Mulder RH	ALSPAC,Generation R	33450751	44221	age	EFO_0000246	Model 1 with age as a fixed effect	http://epidelta.mrcieu.ac.uk/	DNA methylation	age	sex,gestational age,cohort,cell composition (reference based),batch effects	Beta Values	years	Illumina HumanMethylation450	Whole blood	NA	2338	2	Children	Both	European	cg02086166	chr12:5775618	12	5775618	ANO2	Open sea	-0.004	0.00026	0	NA
33450751_Mulder-RH_age_model_1_with_age_as_a_fixed_effect	Mulder RH	ALSPAC,Generation R	33450751	44221	age	EFO_0000246	Model 1 with age as a fixed effect	http://epidelta.mrcieu.ac.uk/	DNA methylation	age	sex,gestational age,cohort,cell composition (reference based),batch effects	Beta Values	years	Illumina HumanMethylation450	Whole blood	NA	2338	2	Children	Both	European	cg02575319	chr16:81602667	16	81602667	CMIP	Open sea	-0.0028	0.00021	0	NA
33450751_Mulder-RH_age_model_1_with_age_as_a_fixed_effect	Mulder RH	ALSPAC,Generation R	33450751	44221	age	EFO_0000246	Model 1 with age as a fixed effect	http://epidelta.mrcieu.ac.uk/	DNA methylation	age	sex,gestational age,cohort,cell composition (reference based),batch effects	Beta Values	years	Illumina HumanMethylation450	Whole blood	NA	2338	2	Children	Both	European	cg02667103	chr12:83125178	12	83125178	TMTC2	Open sea	-0.0023	0.00021	0	NA
33450751_Mulder-RH_age_model_1_with_age_as_a_fixed_effect	Mulder RH	ALSPAC,Generation R	33450751	44221	age	EFO_0000246	Model 1 with age as a fixed effect	http://epidelta.mrcieu.ac.uk/	DNA methylation	age	sex,gestational age,cohort,cell composition (reference based),batch effects	Beta Values	years	Illumina HumanMethylation450	Whole blood	NA	2338	2	Children	Both	European	cg03345232	chr14:92981121	14	92981121	RIN3	Island	0.0025	0.00016	0	NA
33450751_Mulder-RH_age_model_1_with_age_as_a_fixed_effect	Mulder RH	ALSPAC,Generation R	33450751	44221	age	EFO_0000246	Model 1 with age as a fixed effect	http://epidelta.mrcieu.ac.uk/	DNA methylation	age	sex,gestational age,cohort,cell composition (reference based),batch effects	Beta Values	years	Illumina HumanMethylation450	Whole blood	NA	2338	2	Children	Both	European	cg03810301	chr6:29590017	6	29590017	GABBR1	Open sea	-0.001	0.00015	1.2e-11	NA
33450751_Mulder-RH_age_model_1_with_age_as_a_fixed_effect	Mulder RH	ALSPAC,Generation R	33450751	44221	age	EFO_0000246	Model 1 with age as a fixed effect	http://epidelta.mrcieu.ac.uk/	DNA methylation	age	sex,gestational age,cohort,cell composition (reference based),batch effects	Beta Values	years	Illumina HumanMethylation450	Whole blood	NA	2338	2	Children	Both	European	cg04042861	chr2:231989824	2	231989824	HTR2B;PSMD1	Open sea	-0.0038	0.00022	0	NA
33450751_Mulder-RH_age_model_1_with_age_as_a_fixed_effect	Mulder RH	ALSPAC,Generation R	33450751	44221	age	EFO_0000246	Model 1 with age as a fixed effect	http://epidelta.mrcieu.ac.uk/	DNA methylation	age	sex,gestational age,cohort,cell composition (reference based),batch effects	Beta Values	years	Illumina HumanMethylation450	Whole blood	NA	2338	2	Children	Both	European	cg04519177	chr16:3314928	16	3314928	-	South shore	0.00082	9.5e-05	0	NA
33450751_Mulder-RH_age_model_1_with_age_as_a_fixed_effect	Mulder RH	ALSPAC,Generation R	33450751	44221	age	EFO_0000246	Model 1 with age as a fixed effect	http://epidelta.mrcieu.ac.uk/	DNA methylation	age	sex,gestational age,cohort,cell composition (reference based),batch effects	Beta Values	years	Illumina HumanMethylation450	Whole blood	NA	2338	2	Children	Both	European	cg04661457	chr12:92531553	12	92531553	-	Open sea	-0.00096	0.00015	2.4e-10	NA
33450751_Mulder-RH_age_model_1_with_age_as_a_fixed_effect	Mulder RH	ALSPAC,Generation R	33450751	44221	age	EFO_0000246	Model 1 with age as a fixed effect	http://epidelta.mrcieu.ac.uk/	DNA methylation	age	sex,gestational age,cohort,cell composition (reference based),batch effects	Beta Values	years	Illumina HumanMethylation450	Whole blood	NA	2338	2	Children	Both	European	cg05200037	chr6:149772346	6	149772346	ZC3H12D	Island	0.0028	0.00013	0	NA
33450751_Mulder-RH_age_model_1_with_age_as_a_fixed_effect	Mulder RH	ALSPAC,Generation R	33450751	44221	age	EFO_0000246	Model 1 with age as a fixed effect	http://epidelta.mrcieu.ac.uk/	DNA methylation	age	sex,gestational age,cohort,cell composition (reference based),batch effects	Beta Values	years	Illumina HumanMethylation450	Whole blood	NA	2338	2	Children	Both	European	cg05347965	chr17:55663256	17	55663256	MSI2	Open sea	-0.0021	0.00024	0	NA
33450751_Mulder-RH_age_model_1_with_age_as_a_fixed_effect	Mulder RH	ALSPAC,Generation R	33450751	44221	age	EFO_0000246	Model 1 with age as a fixed effect	http://epidelta.mrcieu.ac.uk/	DNA methylation	age	sex,gestational age,cohort,cell composition (reference based),batch effects	Beta Values	years	Illumina HumanMethylation450	Whole blood	NA	2338	2	Children	Both	European	cg05356511	chr16:89375525	16	89375525	ANKRD11	South shelf	-0.0019	0.00027	3.8e-12	NA
33450751_Mulder-RH_age_model_1_with_age_as_a_fixed_effect	Mulder RH	ALSPAC,Generation R	33450751	44221	age	EFO_0000246	Model 1 with age as a fixed effect	http://epidelta.mrcieu.ac.uk/	DNA methylation	age	sex,gestational age,cohort,cell composition (reference based),batch effects	Beta Values	years	Illumina HumanMethylation450	Whole blood	NA	2338	2	Children	Both	European	cg05620980	chr7:562844	7	562844	-	Island	0.0047	0.00027	0	NA
33450751_Mulder-RH_age_model_1_with_age_as_a_fixed_effect	Mulder RH	ALSPAC,Generation R	33450751	44221	age	EFO_0000246	Model 1 with age as a fixed effect	http://epidelta.mrcieu.ac.uk/	DNA methylation	age	sex,gestational age,cohort,cell composition (reference based),batch effects	Beta Values	years	Illumina HumanMethylation450	Whole blood	NA	2338	2	Children	Both	European	cg06586046	chr17:78038103	17	78038103	CCDC40	North shore	-0.0023	0.00019	0	NA
33450751_Mulder-RH_age_model_1_with_age_as_a_fixed_effect	Mulder RH	ALSPAC,Generation R	33450751	44221	age	EFO_0000246	Model 1 with age as a fixed effect	http://epidelta.mrcieu.ac.uk/	DNA methylation	age	sex,gestational age,cohort,cell composition (reference based),batch effects	Beta Values	years	Illumina HumanMethylation450	Whole blood	NA	2338	2	Children	Both	European	cg06688763	chr7:92238207	7	92238207	CDK6	Open sea	-0.0081	0.00033	0	NA
33450751_Mulder-RH_age_model_1_with_age_as_a_fixed_effect	Mulder RH	ALSPAC,Generation R	33450751	44221	age	EFO_0000246	Model 1 with age as a fixed effect	http://epidelta.mrcieu.ac.uk/	DNA methylation	age	sex,gestational age,cohort,cell composition (reference based),batch effects	Beta Values	years	Illumina HumanMethylation450	Whole blood	NA	2338	2	Children	Both	European	cg06897145	chr16:3238937	16	3238937	-	Island	0.0018	0.00012	0	NA
33450751_Mulder-RH_age_model_1_with_age_as_a_fixed_effect	Mulder RH	ALSPAC,Generation R	33450751	44221	age	EFO_0000246	Model 1 with age as a fixed effect	http://epidelta.mrcieu.ac.uk/	DNA methylation	age	sex,gestational age,cohort,cell composition (reference based),batch effects	Beta Values	years	Illumina HumanMethylation450	Whole blood	NA	2338	2	Children	Both	European	cg06898549	chr12:41083590	12	41083590	-	North shelf	-0.0022	0.00028	1.2e-14	NA
33450751_Mulder-RH_age_model_1_with_age_as_a_fixed_effect	Mulder RH	ALSPAC,Generation R	33450751	44221	age	EFO_0000246	Model 1 with age as a fixed effect	http://epidelta.mrcieu.ac.uk/	DNA methylation	age	sex,gestational age,cohort,cell composition (reference based),batch effects	Beta Values	years	Illumina HumanMethylation450	Whole blood	NA	2338	2	Children	Both	European	cg07148370	chr5:38949663	5	38949663	RICTOR	Open sea	-0.0012	0.00022	3.2e-08	NA
33450751_Mulder-RH_age_model_1_with_age_as_a_fixed_effect	Mulder RH	ALSPAC,Generation R	33450751	44221	age	EFO_0000246	Model 1 with age as a fixed effect	http://epidelta.mrcieu.ac.uk/	DNA methylation	age	sex,gestational age,cohort,cell composition (reference based),batch effects	Beta Values	years	Illumina HumanMethylation450	Whole blood	NA	2338	2	Children	Both	European	cg07393854	chr3:191100959	3	191100959	CCDC50	Open sea	-0.001	0.00013	1.5e-15	NA
33450751_Mulder-RH_age_model_1_with_age_as_a_fixed_effect	Mulder RH	ALSPAC,Generation R	33450751	44221	age	EFO_0000246	Model 1 with age as a fixed effect	http://epidelta.mrcieu.ac.uk/	DNA methylation	age	sex,gestational age,cohort,cell composition (reference based),batch effects	Beta Values	years	Illumina HumanMethylation450	Whole blood	NA	2338	2	Children	Both	European	cg07504977	chr10:102131012	10	102131012	-	North shelf	0.0023	0.00025	0	NA
33450751_Mulder-RH_age_model_1_with_age_as_a_fixed_effect	Mulder RH	ALSPAC,Generation R	33450751	44221	age	EFO_0000246	Model 1 with age as a fixed effect	http://epidelta.mrcieu.ac.uk/	DNA methylation	age	sex,gestational age,cohort,cell composition (reference based),batch effects	Beta Values	years	Illumina HumanMethylation450	Whole blood	NA	2338	2	Children	Both	European	cg07514618	chr14:103979422	14	103979422	-	Open sea	-0.0017	0.00013	0	NA
33450751_Mulder-RH_age_model_1_with_age_as_a_fixed_effect	Mulder RH	ALSPAC,Generation R	33450751	44221	age	EFO_0000246	Model 1 with age as a fixed effect	http://epidelta.mrcieu.ac.uk/	DNA methylation	age	sex,gestational age,cohort,cell composition (reference based),batch effects	Beta Values	years	Illumina HumanMethylation450	Whole blood	NA	2338	2	Children	Both	European	cg07630327	chr5:131008111	5	131008111	FNIP1	Open sea	-0.00088	0.0001	0	NA
33450751_Mulder-RH_age_model_1_with_age_as_a_fixed_effect	Mulder RH	ALSPAC,Generation R	33450751	44221	age	EFO_0000246	Model 1 with age as a fixed effect	http://epidelta.mrcieu.ac.uk/	DNA methylation	age	sex,gestational age,cohort,cell composition (reference based),batch effects	Beta Values	years	Illumina HumanMethylation450	Whole blood	NA	2338	2	Children	Both	European	cg07923390	chr6:35109242	6	35109242	TCP11	Island	0.0064	0.00019	0	NA
33450751_Mulder-RH_age_model_1_with_age_as_a_fixed_effect	Mulder RH	ALSPAC,Generation R	33450751	44221	age	EFO_0000246	Model 1 with age as a fixed effect	http://epidelta.mrcieu.ac.uk/	DNA methylation	age	sex,gestational age,cohort,cell composition (reference based),batch effects	Beta Values	years	Illumina HumanMethylation450	Whole blood	NA	2338	2	Children	Both	European	cg07960624	chr8:119208486	8	119208486	SAMD12	Open sea	-0.0047	0.00027	0	NA
33450751_Mulder-RH_age_model_1_with_age_as_a_fixed_effect	Mulder RH	ALSPAC,Generation R	33450751	44221	age	EFO_0000246	Model 1 with age as a fixed effect	http://epidelta.mrcieu.ac.uk/	DNA methylation	age	sex,gestational age,cohort,cell composition (reference based),batch effects	Beta Values	years	Illumina HumanMethylation450	Whole blood	NA	2338	2	Children	Both	European	cg08216099	chr2:1725761	2	1725761	PXDN	Open sea	-0.0024	0.00023	0	NA
33450751_Mulder-RH_age_model_1_with_age_as_a_fixed_effect	Mulder RH	ALSPAC,Generation R	33450751	44221	age	EFO_0000246	Model 1 with age as a fixed effect	http://epidelta.mrcieu.ac.uk/	DNA methylation	age	sex,gestational age,cohort,cell composition (reference based),batch effects	Beta Values	years	Illumina HumanMethylation450	Whole blood	NA	2338	2	Children	Both	European	cg08342194	chr6:31683075	6	31683075	LY6G6E;LY6G6D	Open sea	0.0025	0.00019	0	NA
33450751_Mulder-RH_age_model_1_with_age_as_a_fixed_effect	Mulder RH	ALSPAC,Generation R	33450751	44221	age	EFO_0000246	Model 1 with age as a fixed effect	http://epidelta.mrcieu.ac.uk/	DNA methylation	age	sex,gestational age,cohort,cell composition (reference based),batch effects	Beta Values	years	Illumina HumanMethylation450	Whole blood	NA	2338	2	Children	Both	European	cg08381918	chr21:43221841	21	43221841	PRDM15	Island	-0.011	0.0003	0	NA
33450751_Mulder-RH_age_model_1_with_age_as_a_fixed_effect	Mulder RH	ALSPAC,Generation R	33450751	44221	age	EFO_0000246	Model 1 with age as a fixed effect	http://epidelta.mrcieu.ac.uk/	DNA methylation	age	sex,gestational age,cohort,cell composition (reference based),batch effects	Beta Values	years	Illumina HumanMethylation450	Whole blood	NA	2338	2	Children	Both	European	cg08822779	chr11:71926700	11	71926700	FOLR2	Open sea	-0.0025	0.0002	0	NA
33450751_Mulder-RH_age_model_1_with_age_as_a_fixed_effect	Mulder RH	ALSPAC,Generation R	33450751	44221	age	EFO_0000246	Model 1 with age as a fixed effect	http://epidelta.mrcieu.ac.uk/	DNA methylation	age	sex,gestational age,cohort,cell composition (reference based),batch effects	Beta Values	years	Illumina HumanMethylation450	Whole blood	NA	2338	2	Children	Both	European	cg09718251	chr10:1132730	10	1132730	WDR37	Open sea	0.0026	0.00039	8.2e-12	NA
33450751_Mulder-RH_age_model_1_with_age_as_a_fixed_effect	Mulder RH	ALSPAC,Generation R	33450751	44221	age	EFO_0000246	Model 1 with age as a fixed effect	http://epidelta.mrcieu.ac.uk/	DNA methylation	age	sex,gestational age,cohort,cell composition (reference based),batch effects	Beta Values	years	Illumina HumanMethylation450	Whole blood	NA	2338	2	Children	Both	European	cg09732711	chr10:130696072	10	130696072	-	Open sea	-0.003	0.00025	0	NA
33450751_Mulder-RH_age_model_1_with_age_as_a_fixed_effect	Mulder RH	ALSPAC,Generation R	33450751	44221	age	EFO_0000246	Model 1 with age as a fixed effect	http://epidelta.mrcieu.ac.uk/	DNA methylation	age	sex,gestational age,cohort,cell composition (reference based),batch effects	Beta Values	years	Illumina HumanMethylation450	Whole blood	NA	2338	2	Children	Both	European	cg10246083	chr1:210589683	1	210589683	HHAT	Open sea	-0.0021	0.00019	0	NA
33450751_Mulder-RH_age_model_1_with_age_as_a_fixed_effect	Mulder RH	ALSPAC,Generation R	33450751	44221	age	EFO_0000246	Model 1 with age as a fixed effect	http://epidelta.mrcieu.ac.uk/	DNA methylation	age	sex,gestational age,cohort,cell composition (reference based),batch effects	Beta Values	years	Illumina HumanMethylation450	Whole blood	NA	2338	2	Children	Both	European	cg10548968	chr11:76802004	11	76802004	CAPN5	Open sea	-0.0021	0.00015	0	NA
33450751_Mulder-RH_age_model_1_with_age_as_a_fixed_effect	Mulder RH	ALSPAC,Generation R	33450751	44221	age	EFO_0000246	Model 1 with age as a fixed effect	http://epidelta.mrcieu.ac.uk/	DNA methylation	age	sex,gestational age,cohort,cell composition (reference based),batch effects	Beta Values	years	Illumina HumanMethylation450	Whole blood	NA	2338	2	Children	Both	European	cg10676309	chr5:137685565	5	137685565	-	North shelf	-0.0011	0.00014	0	NA
33450751_Mulder-RH_age_model_1_with_age_as_a_fixed_effect	Mulder RH	ALSPAC,Generation R	33450751	44221	age	EFO_0000246	Model 1 with age as a fixed effect	http://epidelta.mrcieu.ac.uk/	DNA methylation	age	sex,gestational age,cohort,cell composition (reference based),batch effects	Beta Values	years	Illumina HumanMethylation450	Whole blood	NA	2338	2	Children	Both	European	cg11024682	chr17:17730094	17	17730094	SREBF1	South shelf	0.0029	0.00011	0	NA
33450751_Mulder-RH_age_model_1_with_age_as_a_fixed_effect	Mulder RH	ALSPAC,Generation R	33450751	44221	age	EFO_0000246	Model 1 with age as a fixed effect	http://epidelta.mrcieu.ac.uk/	DNA methylation	age	sex,gestational age,cohort,cell composition (reference based),batch effects	Beta Values	years	Illumina HumanMethylation450	Whole blood	NA	2338	2	Children	Both	European	cg11532431	chr7:27169674	7	27169674	HOXA4	Island	0.0039	0.00038	0	NA
33450751_Mulder-RH_age_model_1_with_age_as_a_fixed_effect	Mulder RH	ALSPAC,Generation R	33450751	44221	age	EFO_0000246	Model 1 with age as a fixed effect	http://epidelta.mrcieu.ac.uk/	DNA methylation	age	sex,gestational age,cohort,cell composition (reference based),batch effects	Beta Values	years	Illumina HumanMethylation450	Whole blood	NA	2338	2	Children	Both	European	cg11613559	chr10:121577971	10	121577971	INPP5F	Island	0.0054	0.00026	0	NA
33450751_Mulder-RH_age_model_1_with_age_as_a_fixed_effect	Mulder RH	ALSPAC,Generation R	33450751	44221	age	EFO_0000246	Model 1 with age as a fixed effect	http://epidelta.mrcieu.ac.uk/	DNA methylation	age	sex,gestational age,cohort,cell composition (reference based),batch effects	Beta Values	years	Illumina HumanMethylation450	Whole blood	NA	2338	2	Children	Both	European	cg11869499	chr15:89872984	15	89872984	POLG	North shelf	-0.0031	0.00026	0	NA
33450751_Mulder-RH_age_model_1_with_age_as_a_fixed_effect	Mulder RH	ALSPAC,Generation R	33450751	44221	age	EFO_0000246	Model 1 with age as a fixed effect	http://epidelta.mrcieu.ac.uk/	DNA methylation	age	sex,gestational age,cohort,cell composition (reference based),batch effects	Beta Values	years	Illumina HumanMethylation450	Whole blood	NA	2338	2	Children	Both	European	cg12198639	chr7:90892836	7	90892836	FZD1	North shore	0.00051	6.6e-05	6.7e-15	NA
33450751_Mulder-RH_age_model_1_with_age_as_a_fixed_effect	Mulder RH	ALSPAC,Generation R	33450751	44221	age	EFO_0000246	Model 1 with age as a fixed effect	http://epidelta.mrcieu.ac.uk/	DNA methylation	age	sex,gestational age,cohort,cell composition (reference based),batch effects	Beta Values	years	Illumina HumanMethylation450	Whole blood	NA	2338	2	Children	Both	European	cg12524553	chr20:32952045	20	32952045	ITCH	South shore	-0.0011	0.00018	8.5e-10	NA
33450751_Mulder-RH_age_model_1_with_age_as_a_fixed_effect	Mulder RH	ALSPAC,Generation R	33450751	44221	age	EFO_0000246	Model 1 with age as a fixed effect	http://epidelta.mrcieu.ac.uk/	DNA methylation	age	sex,gestational age,cohort,cell composition (reference based),batch effects	Beta Values	years	Illumina HumanMethylation450	Whole blood	NA	2338	2	Children	Both	European	cg12683120	chr20:50182196	20	50182196	-	South shelf	-0.0013	0.00015	0	NA
33450751_Mulder-RH_age_model_1_with_age_as_a_fixed_effect	Mulder RH	ALSPAC,Generation R	33450751	44221	age	EFO_0000246	Model 1 with age as a fixed effect	http://epidelta.mrcieu.ac.uk/	DNA methylation	age	sex,gestational age,cohort,cell composition (reference based),batch effects	Beta Values	years	Illumina HumanMethylation450	Whole blood	NA	2338	2	Children	Both	European	cg12800028	chr6:110300146	6	110300146	GPR6	Island	0.0017	0.00018	0	NA
33450751_Mulder-RH_age_model_1_with_age_as_a_fixed_effect	Mulder RH	ALSPAC,Generation R	33450751	44221	age	EFO_0000246	Model 1 with age as a fixed effect	http://epidelta.mrcieu.ac.uk/	DNA methylation	age	sex,gestational age,cohort,cell composition (reference based),batch effects	Beta Values	years	Illumina HumanMethylation450	Whole blood	NA	2338	2	Children	Both	European	cg12944006	chr4:122853963	4	122853963	TRPC3	Island	-0.0026	0.00021	0	NA
33450751_Mulder-RH_age_model_1_with_age_as_a_fixed_effect	Mulder RH	ALSPAC,Generation R	33450751	44221	age	EFO_0000246	Model 1 with age as a fixed effect	http://epidelta.mrcieu.ac.uk/	DNA methylation	age	sex,gestational age,cohort,cell composition (reference based),batch effects	Beta Values	years	Illumina HumanMethylation450	Whole blood	NA	2338	2	Children	Both	European	cg13081213	chr7:26714757	7	26714757	SKAP2	Open sea	-0.0056	0.00017	0	NA
33450751_Mulder-RH_age_model_1_with_age_as_a_fixed_effect	Mulder RH	ALSPAC,Generation R	33450751	44221	age	EFO_0000246	Model 1 with age as a fixed effect	http://epidelta.mrcieu.ac.uk/	DNA methylation	age	sex,gestational age,cohort,cell composition (reference based),batch effects	Beta Values	years	Illumina HumanMethylation450	Whole blood	NA	2338	2	Children	Both	European	cg13123009	chr6:31681882	6	31681882	LY6G6E;LY6G6D	Open sea	0.0046	0.00017	0	NA
33450751_Mulder-RH_age_model_1_with_age_as_a_fixed_effect	Mulder RH	ALSPAC,Generation R	33450751	44221	age	EFO_0000246	Model 1 with age as a fixed effect	http://epidelta.mrcieu.ac.uk/	DNA methylation	age	sex,gestational age,cohort,cell composition (reference based),batch effects	Beta Values	years	Illumina HumanMethylation450	Whole blood	NA	2338	2	Children	Both	European	cg13651246	chr10:126278495	10	126278495	LHPP	Island	-0.0013	0.00013	0	NA
33450751_Mulder-RH_age_model_1_with_age_as_a_fixed_effect	Mulder RH	ALSPAC,Generation R	33450751	44221	age	EFO_0000246	Model 1 with age as a fixed effect	http://epidelta.mrcieu.ac.uk/	DNA methylation	age	sex,gestational age,cohort,cell composition (reference based),batch effects	Beta Values	years	Illumina HumanMethylation450	Whole blood	NA	2338	2	Children	Both	European	cg13691060	chr1:184429288	1	184429288	C1orf21	Open sea	-0.0012	0.00015	0	NA
33450751_Mulder-RH_age_model_1_with_age_as_a_fixed_effect	Mulder RH	ALSPAC,Generation R	33450751	44221	age	EFO_0000246	Model 1 with age as a fixed effect	http://epidelta.mrcieu.ac.uk/	DNA methylation	age	sex,gestational age,cohort,cell composition (reference based),batch effects	Beta Values	years	Illumina HumanMethylation450	Whole blood	NA	2338	2	Children	Both	European	cg14147832	chr14:106148294	14	106148294	-	South shore	-0.0034	0.00026	0	NA
33450751_Mulder-RH_age_model_1_with_age_as_a_fixed_effect	Mulder RH	ALSPAC,Generation R	33450751	44221	age	EFO_0000246	Model 1 with age as a fixed effect	http://epidelta.mrcieu.ac.uk/	DNA methylation	age	sex,gestational age,cohort,cell composition (reference based),batch effects	Beta Values	years	Illumina HumanMethylation450	Whole blood	NA	2338	2	Children	Both	European	cg14428590	chr15:40076065	15	40076065	FSIP1	South shore	-0.0094	0.00025	0	NA
33450751_Mulder-RH_age_model_1_with_age_as_a_fixed_effect	Mulder RH	ALSPAC,Generation R	33450751	44221	age	EFO_0000246	Model 1 with age as a fixed effect	http://epidelta.mrcieu.ac.uk/	DNA methylation	age	sex,gestational age,cohort,cell composition (reference based),batch effects	Beta Values	years	Illumina HumanMethylation450	Whole blood	NA	2338	2	Children	Both	European	cg14476101	chr1:120255992	1	120255992	PHGDH	South shore	0.0046	0.00024	0	NA
33450751_Mulder-RH_age_model_1_with_age_as_a_fixed_effect	Mulder RH	ALSPAC,Generation R	33450751	44221	age	EFO_0000246	Model 1 with age as a fixed effect	http://epidelta.mrcieu.ac.uk/	DNA methylation	age	sex,gestational age,cohort,cell composition (reference based),batch effects	Beta Values	years	Illumina HumanMethylation450	Whole blood	NA	2338	2	Children	Both	European	cg14692377	chr17:28562685	17	28562685	SLC6A4	Island	0.0015	7.1e-05	0	NA
33450751_Mulder-RH_age_model_1_with_age_as_a_fixed_effect	Mulder RH	ALSPAC,Generation R	33450751	44221	age	EFO_0000246	Model 1 with age as a fixed effect	http://epidelta.mrcieu.ac.uk/	DNA methylation	age	sex,gestational age,cohort,cell composition (reference based),batch effects	Beta Values	years	Illumina HumanMethylation450	Whole blood	NA	2338	2	Children	Both	European	cg15081720	chr1:119866618	1	119866618	-	North shelf	-0.00076	0.0001	9.3e-14	NA
33450751_Mulder-RH_age_model_1_with_age_as_a_fixed_effect	Mulder RH	ALSPAC,Generation R	33450751	44221	age	EFO_0000246	Model 1 with age as a fixed effect	http://epidelta.mrcieu.ac.uk/	DNA methylation	age	sex,gestational age,cohort,cell composition (reference based),batch effects	Beta Values	years	Illumina HumanMethylation450	Whole blood	NA	2338	2	Children	Both	European	cg15243034	chr11:77907656	11	77907656	USP35	Island	0.0041	0.0002	0	NA
33450751_Mulder-RH_age_model_1_with_age_as_a_fixed_effect	Mulder RH	ALSPAC,Generation R	33450751	44221	age	EFO_0000246	Model 1 with age as a fixed effect	http://epidelta.mrcieu.ac.uk/	DNA methylation	age	sex,gestational age,cohort,cell composition (reference based),batch effects	Beta Values	years	Illumina HumanMethylation450	Whole blood	NA	2338	2	Children	Both	European	cg15614883	chr17:79131975	17	79131975	AATK	Island	-0.0017	0.0002	0	NA
33450751_Mulder-RH_age_model_1_with_age_as_a_fixed_effect	Mulder RH	ALSPAC,Generation R	33450751	44221	age	EFO_0000246	Model 1 with age as a fixed effect	http://epidelta.mrcieu.ac.uk/	DNA methylation	age	sex,gestational age,cohort,cell composition (reference based),batch effects	Beta Values	years	Illumina HumanMethylation450	Whole blood	NA	2338	2	Children	Both	European	cg16526732	chr12:95598159	12	95598159	FGD6	Open sea	0.0041	0.00017	0	NA
33450751_Mulder-RH_age_model_1_with_age_as_a_fixed_effect	Mulder RH	ALSPAC,Generation R	33450751	44221	age	EFO_0000246	Model 1 with age as a fixed effect	http://epidelta.mrcieu.ac.uk/	DNA methylation	age	sex,gestational age,cohort,cell composition (reference based),batch effects	Beta Values	years	Illumina HumanMethylation450	Whole blood	NA	2338	2	Children	Both	European	cg16611584	chr17:19809078	17	19809078	AKAP10	Open sea	0.0025	0.00032	6.7e-15	NA
33450751_Mulder-RH_age_model_1_with_age_as_a_fixed_effect	Mulder RH	ALSPAC,Generation R	33450751	44221	age	EFO_0000246	Model 1 with age as a fixed effect	http://epidelta.mrcieu.ac.uk/	DNA methylation	age	sex,gestational age,cohort,cell composition (reference based),batch effects	Beta Values	years	Illumina HumanMethylation450	Whole blood	NA	2338	2	Children	Both	European	cg17051318	chr7:4254497	7	4254497	SDK1	Open sea	-0.00043	6.3e-05	8.2e-12	NA
33450751_Mulder-RH_age_model_1_with_age_as_a_fixed_effect	Mulder RH	ALSPAC,Generation R	33450751	44221	age	EFO_0000246	Model 1 with age as a fixed effect	http://epidelta.mrcieu.ac.uk/	DNA methylation	age	sex,gestational age,cohort,cell composition (reference based),batch effects	Beta Values	years	Illumina HumanMethylation450	Whole blood	NA	2338	2	Children	Both	European	cg17163527	chr1:3447348	1	3447348	MEGF6	North shore	-0.019	0.00041	0	NA
33450751_Mulder-RH_age_model_1_with_age_as_a_fixed_effect	Mulder RH	ALSPAC,Generation R	33450751	44221	age	EFO_0000246	Model 1 with age as a fixed effect	http://epidelta.mrcieu.ac.uk/	DNA methylation	age	sex,gestational age,cohort,cell composition (reference based),batch effects	Beta Values	years	Illumina HumanMethylation450	Whole blood	NA	2338	2	Children	Both	European	cg17501210	chr6:166970252	6	166970252	RPS6KA2	Open sea	-0.0045	0.00016	0	NA
33450751_Mulder-RH_age_model_1_with_age_as_a_fixed_effect	Mulder RH	ALSPAC,Generation R	33450751	44221	age	EFO_0000246	Model 1 with age as a fixed effect	http://epidelta.mrcieu.ac.uk/	DNA methylation	age	sex,gestational age,cohort,cell composition (reference based),batch effects	Beta Values	years	Illumina HumanMethylation450	Whole blood	NA	2338	2	Children	Both	European	cg17642941	chr7:27198429	7	27198429	-	Island	-0.0038	0.00023	0	NA
33450751_Mulder-RH_age_model_1_with_age_as_a_fixed_effect	Mulder RH	ALSPAC,Generation R	33450751	44221	age	EFO_0000246	Model 1 with age as a fixed effect	http://epidelta.mrcieu.ac.uk/	DNA methylation	age	sex,gestational age,cohort,cell composition (reference based),batch effects	Beta Values	years	Illumina HumanMethylation450	Whole blood	NA	2338	2	Children	Both	European	cg17836612	chr17:76976357	17	76976357	LGALS3BP	Open sea	-0.0031	0.00021	0	NA
33450751_Mulder-RH_age_model_1_with_age_as_a_fixed_effect	Mulder RH	ALSPAC,Generation R	33450751	44221	age	EFO_0000246	Model 1 with age as a fixed effect	http://epidelta.mrcieu.ac.uk/	DNA methylation	age	sex,gestational age,cohort,cell composition (reference based),batch effects	Beta Values	years	Illumina HumanMethylation450	Whole blood	NA	2338	2	Children	Both	European	cg18747283	chr15:100664651	15	100664651	ADAMTS17	Open sea	-0.00092	0.00013	6.6e-12	NA
33450751_Mulder-RH_age_model_1_with_age_as_a_fixed_effect	Mulder RH	ALSPAC,Generation R	33450751	44221	age	EFO_0000246	Model 1 with age as a fixed effect	http://epidelta.mrcieu.ac.uk/	DNA methylation	age	sex,gestational age,cohort,cell composition (reference based),batch effects	Beta Values	years	Illumina HumanMethylation450	Whole blood	NA	2338	2	Children	Both	European	cg19180827	chr2:47684718	2	47684718	MSH2	Open sea	0.0018	0.00022	4.4e-16	NA
33450751_Mulder-RH_age_model_1_with_age_as_a_fixed_effect	Mulder RH	ALSPAC,Generation R	33450751	44221	age	EFO_0000246	Model 1 with age as a fixed effect	http://epidelta.mrcieu.ac.uk/	DNA methylation	age	sex,gestational age,cohort,cell composition (reference based),batch effects	Beta Values	years	Illumina HumanMethylation450	Whole blood	NA	2338	2	Children	Both	European	cg19693031	chr1:145441552	1	145441552	TXNIP	Open sea	-0.0036	0.0002	0	NA
33450751_Mulder-RH_age_model_1_with_age_as_a_fixed_effect	Mulder RH	ALSPAC,Generation R	33450751	44221	age	EFO_0000246	Model 1 with age as a fixed effect	http://epidelta.mrcieu.ac.uk/	DNA methylation	age	sex,gestational age,cohort,cell composition (reference based),batch effects	Beta Values	years	Illumina HumanMethylation450	Whole blood	NA	2338	2	Children	Both	European	cg19750657	chr13:38935967	13	38935967	UFM1	Open sea	0.0053	0.00023	0	NA
33450751_Mulder-RH_age_model_1_with_age_as_a_fixed_effect	Mulder RH	ALSPAC,Generation R	33450751	44221	age	EFO_0000246	Model 1 with age as a fixed effect	http://epidelta.mrcieu.ac.uk/	DNA methylation	age	sex,gestational age,cohort,cell composition (reference based),batch effects	Beta Values	years	Illumina HumanMethylation450	Whole blood	NA	2338	2	Children	Both	European	cg19761245	chr4:41366989	4	41366989	LIMCH1	South shelf	-0.0039	0.00021	0	NA
33450751_Mulder-RH_age_model_1_with_age_as_a_fixed_effect	Mulder RH	ALSPAC,Generation R	33450751	44221	age	EFO_0000246	Model 1 with age as a fixed effect	http://epidelta.mrcieu.ac.uk/	DNA methylation	age	sex,gestational age,cohort,cell composition (reference based),batch effects	Beta Values	years	Illumina HumanMethylation450	Whole blood	NA	2338	2	Children	Both	European	cg20164887	chr22:50968250	22	50968250	TYMP	Island	0.0022	0.00016	0	NA
33450751_Mulder-RH_age_model_1_with_age_as_a_fixed_effect	Mulder RH	ALSPAC,Generation R	33450751	44221	age	EFO_0000246	Model 1 with age as a fixed effect	http://epidelta.mrcieu.ac.uk/	DNA methylation	age	sex,gestational age,cohort,cell composition (reference based),batch effects	Beta Values	years	Illumina HumanMethylation450	Whole blood	NA	2338	2	Children	Both	European	cg20245116	chr1:55522013	1	55522013	PCSK9	Open sea	-0.0021	0.00035	1.1e-09	NA
33450751_Mulder-RH_age_model_1_with_age_as_a_fixed_effect	Mulder RH	ALSPAC,Generation R	33450751	44221	age	EFO_0000246	Model 1 with age as a fixed effect	http://epidelta.mrcieu.ac.uk/	DNA methylation	age	sex,gestational age,cohort,cell composition (reference based),batch effects	Beta Values	years	Illumina HumanMethylation450	Whole blood	NA	2338	2	Children	Both	European	cg20505728	chr3:43800538	3	43800538	-	Open sea	-0.0016	0.00013	0	NA
33450751_Mulder-RH_age_model_1_with_age_as_a_fixed_effect	Mulder RH	ALSPAC,Generation R	33450751	44221	age	EFO_0000246	Model 1 with age as a fixed effect	http://epidelta.mrcieu.ac.uk/	DNA methylation	age	sex,gestational age,cohort,cell composition (reference based),batch effects	Beta Values	years	Illumina HumanMethylation450	Whole blood	NA	2338	2	Children	Both	European	cg21507987	chr11:10527506	11	10527506	AMPD3	Open sea	-0.0043	0.00014	0	NA
33450751_Mulder-RH_age_model_1_with_age_as_a_fixed_effect	Mulder RH	ALSPAC,Generation R	33450751	44221	age	EFO_0000246	Model 1 with age as a fixed effect	http://epidelta.mrcieu.ac.uk/	DNA methylation	age	sex,gestational age,cohort,cell composition (reference based),batch effects	Beta Values	years	Illumina HumanMethylation450	Whole blood	NA	2338	2	Children	Both	European	cg22914987	chr12:4054555	12	4054555	-	Open sea	-0.0021	0.00022	0	NA
33450751_Mulder-RH_age_model_1_with_age_as_a_fixed_effect	Mulder RH	ALSPAC,Generation R	33450751	44221	age	EFO_0000246	Model 1 with age as a fixed effect	http://epidelta.mrcieu.ac.uk/	DNA methylation	age	sex,gestational age,cohort,cell composition (reference based),batch effects	Beta Values	years	Illumina HumanMethylation450	Whole blood	NA	2338	2	Children	Both	European	cg22943590	chr2:66648797	2	66648797	-	North shelf	-0.0044	0.00026	0	NA
33450751_Mulder-RH_age_model_1_with_age_as_a_fixed_effect	Mulder RH	ALSPAC,Generation R	33450751	44221	age	EFO_0000246	Model 1 with age as a fixed effect	http://epidelta.mrcieu.ac.uk/	DNA methylation	age	sex,gestational age,cohort,cell composition (reference based),batch effects	Beta Values	years	Illumina HumanMethylation450	Whole blood	NA	2338	2	Children	Both	European	cg23006040	chr4:188528319	4	188528319	-	Open sea	-0.0073	0.00024	0	NA
33450751_Mulder-RH_age_model_1_with_age_as_a_fixed_effect	Mulder RH	ALSPAC,Generation R	33450751	44221	age	EFO_0000246	Model 1 with age as a fixed effect	http://epidelta.mrcieu.ac.uk/	DNA methylation	age	sex,gestational age,cohort,cell composition (reference based),batch effects	Beta Values	years	Illumina HumanMethylation450	Whole blood	NA	2338	2	Children	Both	European	cg23840988	chr11:45727888	11	45727888	-	Open sea	-0.00079	9.1e-05	0	NA
33450751_Mulder-RH_age_model_1_with_age_as_a_fixed_effect	Mulder RH	ALSPAC,Generation R	33450751	44221	age	EFO_0000246	Model 1 with age as a fixed effect	http://epidelta.mrcieu.ac.uk/	DNA methylation	age	sex,gestational age,cohort,cell composition (reference based),batch effects	Beta Values	years	Illumina HumanMethylation450	Whole blood	NA	2338	2	Children	Both	European	cg24086068	chr4:77356008	4	77356008	SHROOM3	Open sea	-0.0049	0.00028	0	NA
33450751_Mulder-RH_age_model_1_with_age_as_a_fixed_effect	Mulder RH	ALSPAC,Generation R	33450751	44221	age	EFO_0000246	Model 1 with age as a fixed effect	http://epidelta.mrcieu.ac.uk/	DNA methylation	age	sex,gestational age,cohort,cell composition (reference based),batch effects	Beta Values	years	Illumina HumanMethylation450	Whole blood	NA	2338	2	Children	Both	European	cg24125828	chr6:32117049	6	32117049	PRRT1	Island	0.011	0.00029	0	NA
33450751_Mulder-RH_age_model_1_with_age_as_a_fixed_effect	Mulder RH	ALSPAC,Generation R	33450751	44221	age	EFO_0000246	Model 1 with age as a fixed effect	http://epidelta.mrcieu.ac.uk/	DNA methylation	age	sex,gestational age,cohort,cell composition (reference based),batch effects	Beta Values	years	Illumina HumanMethylation450	Whole blood	NA	2338	2	Children	Both	European	cg24694018	chr1:145457621	1	145457621	POLR3GL	Open sea	0.0067	0.0002	0	NA
33450751_Mulder-RH_age_model_1_with_age_as_a_fixed_effect	Mulder RH	ALSPAC,Generation R	33450751	44221	age	EFO_0000246	Model 1 with age as a fixed effect	http://epidelta.mrcieu.ac.uk/	DNA methylation	age	sex,gestational age,cohort,cell composition (reference based),batch effects	Beta Values	years	Illumina HumanMethylation450	Whole blood	NA	2338	2	Children	Both	European	cg24989962	chr14:52734286	14	52734286	PTGDR	Island	0.0012	0.00012	0	NA
33450751_Mulder-RH_age_model_1_with_age_as_a_fixed_effect	Mulder RH	ALSPAC,Generation R	33450751	44221	age	EFO_0000246	Model 1 with age as a fixed effect	http://epidelta.mrcieu.ac.uk/	DNA methylation	age	sex,gestational age,cohort,cell composition (reference based),batch effects	Beta Values	years	Illumina HumanMethylation450	Whole blood	NA	2338	2	Children	Both	European	cg25149253	chr11:61324205	11	61324205	SYT7	South shore	-0.0017	0.00014	0	NA
33450751_Mulder-RH_age_model_1_with_age_as_a_fixed_effect	Mulder RH	ALSPAC,Generation R	33450751	44221	age	EFO_0000246	Model 1 with age as a fixed effect	http://epidelta.mrcieu.ac.uk/	DNA methylation	age	sex,gestational age,cohort,cell composition (reference based),batch effects	Beta Values	years	Illumina HumanMethylation450	Whole blood	NA	2338	2	Children	Both	European	cg25162533	chr17:81032067	17	81032067	-	North shore	0.0097	0.00036	0	NA
33450751_Mulder-RH_age_model_1_with_age_as_a_fixed_effect	Mulder RH	ALSPAC,Generation R	33450751	44221	age	EFO_0000246	Model 1 with age as a fixed effect	http://epidelta.mrcieu.ac.uk/	DNA methylation	age	sex,gestational age,cohort,cell composition (reference based),batch effects	Beta Values	years	Illumina HumanMethylation450	Whole blood	NA	2338	2	Children	Both	European	cg25436152	chr17:954490	17	954490	ABR	South shelf	-0.0021	0.0002	0	NA
33450751_Mulder-RH_age_model_1_with_age_as_a_fixed_effect	Mulder RH	ALSPAC,Generation R	33450751	44221	age	EFO_0000246	Model 1 with age as a fixed effect	http://epidelta.mrcieu.ac.uk/	DNA methylation	age	sex,gestational age,cohort,cell composition (reference based),batch effects	Beta Values	years	Illumina HumanMethylation450	Whole blood	NA	2338	2	Children	Both	European	cg25518571	chr5:1286042	5	1286042	TERT	North shore	-0.00061	8.1e-05	6.4e-14	NA
33450751_Mulder-RH_age_model_1_with_age_as_a_fixed_effect	Mulder RH	ALSPAC,Generation R	33450751	44221	age	EFO_0000246	Model 1 with age as a fixed effect	http://epidelta.mrcieu.ac.uk/	DNA methylation	age	sex,gestational age,cohort,cell composition (reference based),batch effects	Beta Values	years	Illumina HumanMethylation450	Whole blood	NA	2338	2	Children	Both	European	cg25616160	chr17:39655863	17	39655863	-	Open sea	-0.002	0.00019	0	NA
33450751_Mulder-RH_age_model_1_with_age_as_a_fixed_effect	Mulder RH	ALSPAC,Generation R	33450751	44221	age	EFO_0000246	Model 1 with age as a fixed effect	http://epidelta.mrcieu.ac.uk/	DNA methylation	age	sex,gestational age,cohort,cell composition (reference based),batch effects	Beta Values	years	Illumina HumanMethylation450	Whole blood	NA	2338	2	Children	Both	European	cg26470501	chr19:45252955	19	45252955	BCL3	South shore	0.0008	0.00014	4.7e-09	NA
33450751_Mulder-RH_age_model_1_with_age_as_a_fixed_effect	Mulder RH	ALSPAC,Generation R	33450751	44221	age	EFO_0000246	Model 1 with age as a fixed effect	http://epidelta.mrcieu.ac.uk/	DNA methylation	age	sex,gestational age,cohort,cell composition (reference based),batch effects	Beta Values	years	Illumina HumanMethylation450	Whole blood	NA	2338	2	Children	Both	European	cg26560222	chr1:50888826	1	50888826	DMRTA2	Island	0.00061	4.5e-05	0	NA
33450751_Mulder-RH_age_model_1_with_age_as_a_fixed_effect	Mulder RH	ALSPAC,Generation R	33450751	44221	age	EFO_0000246	Model 1 with age as a fixed effect	http://epidelta.mrcieu.ac.uk/	DNA methylation	age	sex,gestational age,cohort,cell composition (reference based),batch effects	Beta Values	years	Illumina HumanMethylation450	Whole blood	NA	2338	2	Children	Both	European	cg26687173	chr19:33623091	19	33623091	WDR88	Island	0.0051	0.0003	0	NA
33450751_Mulder-RH_age_model_1_with_age_as_a_fixed_effect	Mulder RH	ALSPAC,Generation R	33450751	44221	age	EFO_0000246	Model 1 with age as a fixed effect	http://epidelta.mrcieu.ac.uk/	DNA methylation	age	sex,gestational age,cohort,cell composition (reference based),batch effects	Beta Values	years	Illumina HumanMethylation450	Whole blood	NA	2338	2	Children	Both	European	cg27349018	chr11:132954292	11	132954292	OPCML	South shore	-0.0023	0.00023	0	NA
33450751_Mulder-RH_age_model_1_with_age_as_a_fixed_effect	Mulder RH	ALSPAC,Generation R	33450751	44221	age	EFO_0000246	Model 1 with age as a fixed effect	http://epidelta.mrcieu.ac.uk/	DNA methylation	age	sex,gestational age,cohort,cell composition (reference based),batch effects	Beta Values	years	Illumina HumanMethylation450	Whole blood	NA	2338	2	Children	Both	European	cg27478242	chr12:54611928	12	54611928	-	Island	0.0067	0.00026	0	NA
33450751_Mulder-RH_age_model_1_with_age_as_a_fixed_effect	Mulder RH	ALSPAC,Generation R	33450751	44221	age	EFO_0000246	Model 1 with age as a fixed effect	http://epidelta.mrcieu.ac.uk/	DNA methylation	age	sex,gestational age,cohort,cell composition (reference based),batch effects	Beta Values	years	Illumina HumanMethylation450	Whole blood	NA	2338	2	Children	Both	European	cg27588321	chr16:50775288	16	50775288	CYLD	North shore	-0.0027	0.00011	0	NA
33450751_Mulder-RH_age_model_1_with_age_as_a_random_effect	Mulder RH	ALSPAC,Generation R	33450751	44221	age	EFO_0000246	Model 1 with age as a random effect	http://epidelta.mrcieu.ac.uk/	DNA methylation	age	sex,gestational age,cohort,cell composition (reference based),batch effects	Beta Values	years	Illumina HumanMethylation450	Whole blood	NA	2338	2	Children	Both	European	cg00137234	chr4:155703138	4	155703138	RBM46	Island	0.0043	NA	3.8e-10	NA
33450751_Mulder-RH_age_model_1_with_age_as_a_random_effect	Mulder RH	ALSPAC,Generation R	33450751	44221	age	EFO_0000246	Model 1 with age as a random effect	http://epidelta.mrcieu.ac.uk/	DNA methylation	age	sex,gestational age,cohort,cell composition (reference based),batch effects	Beta Values	years	Illumina HumanMethylation450	Whole blood	NA	2338	2	Children	Both	European	cg00151370	chr6:16323285	6	16323285	ATXN1	North shelf	0.0021	NA	2.4e-35	NA
33450751_Mulder-RH_age_model_1_with_age_as_a_random_effect	Mulder RH	ALSPAC,Generation R	33450751	44221	age	EFO_0000246	Model 1 with age as a random effect	http://epidelta.mrcieu.ac.uk/	DNA methylation	age	sex,gestational age,cohort,cell composition (reference based),batch effects	Beta Values	years	Illumina HumanMethylation450	Whole blood	NA	2338	2	Children	Both	European	cg00377332	chr3:45761250	3	45761250	SACM1L	Open sea	0.0011	NA	8.9e-22	NA
33450751_Mulder-RH_age_model_1_with_age_as_a_random_effect	Mulder RH	ALSPAC,Generation R	33450751	44221	age	EFO_0000246	Model 1 with age as a random effect	http://epidelta.mrcieu.ac.uk/	DNA methylation	age	sex,gestational age,cohort,cell composition (reference based),batch effects	Beta Values	years	Illumina HumanMethylation450	Whole blood	NA	2338	2	Children	Both	European	cg01438090	chr11:30502936	11	30502936	MPPED2	Open sea	0.0027	NA	3.2e-147	NA
33450751_Mulder-RH_age_model_1_with_age_as_a_random_effect	Mulder RH	ALSPAC,Generation R	33450751	44221	age	EFO_0000246	Model 1 with age as a random effect	http://epidelta.mrcieu.ac.uk/	DNA methylation	age	sex,gestational age,cohort,cell composition (reference based),batch effects	Beta Values	years	Illumina HumanMethylation450	Whole blood	NA	2338	2	Children	Both	European	cg02011054	chr11:2950754	11	2950754	PHLDA2	Island	0.00068	NA	2.2e-09	NA
33450751_Mulder-RH_age_model_1_with_age_as_a_random_effect	Mulder RH	ALSPAC,Generation R	33450751	44221	age	EFO_0000246	Model 1 with age as a random effect	http://epidelta.mrcieu.ac.uk/	DNA methylation	age	sex,gestational age,cohort,cell composition (reference based),batch effects	Beta Values	years	Illumina HumanMethylation450	Whole blood	NA	2338	2	Children	Both	European	cg02086166	chr12:5775618	12	5775618	ANO2	Open sea	0.0027	NA	2.3e-26	NA
33450751_Mulder-RH_age_model_1_with_age_as_a_random_effect	Mulder RH	ALSPAC,Generation R	33450751	44221	age	EFO_0000246	Model 1 with age as a random effect	http://epidelta.mrcieu.ac.uk/	DNA methylation	age	sex,gestational age,cohort,cell composition (reference based),batch effects	Beta Values	years	Illumina HumanMethylation450	Whole blood	NA	2338	2	Children	Both	European	cg02575319	chr16:81602667	16	81602667	CMIP	Open sea	0.0021	NA	4.5e-26	NA
33450751_Mulder-RH_age_model_1_with_age_as_a_random_effect	Mulder RH	ALSPAC,Generation R	33450751	44221	age	EFO_0000246	Model 1 with age as a random effect	http://epidelta.mrcieu.ac.uk/	DNA methylation	age	sex,gestational age,cohort,cell composition (reference based),batch effects	Beta Values	years	Illumina HumanMethylation450	Whole blood	NA	2338	2	Children	Both	European	cg04519177	chr16:3314928	16	3314928	-	South shore	0.0011	NA	1.5e-31	NA
33450751_Mulder-RH_age_model_1_with_age_as_a_random_effect	Mulder RH	ALSPAC,Generation R	33450751	44221	age	EFO_0000246	Model 1 with age as a random effect	http://epidelta.mrcieu.ac.uk/	DNA methylation	age	sex,gestational age,cohort,cell composition (reference based),batch effects	Beta Values	years	Illumina HumanMethylation450	Whole blood	NA	2338	2	Children	Both	European	cg05200037	chr6:149772346	6	149772346	ZC3H12D	Island	0.0016	NA	1.3e-40	NA
33450751_Mulder-RH_age_model_1_with_age_as_a_random_effect	Mulder RH	ALSPAC,Generation R	33450751	44221	age	EFO_0000246	Model 1 with age as a random effect	http://epidelta.mrcieu.ac.uk/	DNA methylation	age	sex,gestational age,cohort,cell composition (reference based),batch effects	Beta Values	years	Illumina HumanMethylation450	Whole blood	NA	2338	2	Children	Both	European	cg05620980	chr7:562844	7	562844	-	Island	0.0029	NA	2.1e-22	NA
33450751_Mulder-RH_age_model_1_with_age_as_a_random_effect	Mulder RH	ALSPAC,Generation R	33450751	44221	age	EFO_0000246	Model 1 with age as a random effect	http://epidelta.mrcieu.ac.uk/	DNA methylation	age	sex,gestational age,cohort,cell composition (reference based),batch effects	Beta Values	years	Illumina HumanMethylation450	Whole blood	NA	2338	2	Children	Both	European	cg06688763	chr7:92238207	7	92238207	CDK6	Open sea	0.0042	NA	9.9e-33	NA
33450751_Mulder-RH_age_model_1_with_age_as_a_random_effect	Mulder RH	ALSPAC,Generation R	33450751	44221	age	EFO_0000246	Model 1 with age as a random effect	http://epidelta.mrcieu.ac.uk/	DNA methylation	age	sex,gestational age,cohort,cell composition (reference based),batch effects	Beta Values	years	Illumina HumanMethylation450	Whole blood	NA	2338	2	Children	Both	European	cg07514618	chr14:103979422	14	103979422	-	Open sea	0.0011	NA	5.3e-12	NA
33450751_Mulder-RH_age_model_1_with_age_as_a_random_effect	Mulder RH	ALSPAC,Generation R	33450751	44221	age	EFO_0000246	Model 1 with age as a random effect	http://epidelta.mrcieu.ac.uk/	DNA methylation	age	sex,gestational age,cohort,cell composition (reference based),batch effects	Beta Values	years	Illumina HumanMethylation450	Whole blood	NA	2338	2	Children	Both	European	cg07814318	chr15:31624584	15	31624584	KLF13	South shelf	0.0021	NA	1.8e-09	NA
33450751_Mulder-RH_age_model_1_with_age_as_a_random_effect	Mulder RH	ALSPAC,Generation R	33450751	44221	age	EFO_0000246	Model 1 with age as a random effect	http://epidelta.mrcieu.ac.uk/	DNA methylation	age	sex,gestational age,cohort,cell composition (reference based),batch effects	Beta Values	years	Illumina HumanMethylation450	Whole blood	NA	2338	2	Children	Both	European	cg08216099	chr2:1725761	2	1725761	PXDN	Open sea	0.0024	NA	6.1e-31	NA
33450751_Mulder-RH_age_model_1_with_age_as_a_random_effect	Mulder RH	ALSPAC,Generation R	33450751	44221	age	EFO_0000246	Model 1 with age as a random effect	http://epidelta.mrcieu.ac.uk/	DNA methylation	age	sex,gestational age,cohort,cell composition (reference based),batch effects	Beta Values	years	Illumina HumanMethylation450	Whole blood	NA	2338	2	Children	Both	European	cg08822779	chr11:71926700	11	71926700	FOLR2	Open sea	0.0018	NA	1.6e-13	NA
33450751_Mulder-RH_age_model_1_with_age_as_a_random_effect	Mulder RH	ALSPAC,Generation R	33450751	44221	age	EFO_0000246	Model 1 with age as a random effect	http://epidelta.mrcieu.ac.uk/	DNA methylation	age	sex,gestational age,cohort,cell composition (reference based),batch effects	Beta Values	years	Illumina HumanMethylation450	Whole blood	NA	2338	2	Children	Both	European	cg09718251	chr10:1132730	10	1132730	WDR37	Open sea	0.003	NA	1.4e-11	NA
33450751_Mulder-RH_age_model_1_with_age_as_a_random_effect	Mulder RH	ALSPAC,Generation R	33450751	44221	age	EFO_0000246	Model 1 with age as a random effect	http://epidelta.mrcieu.ac.uk/	DNA methylation	age	sex,gestational age,cohort,cell composition (reference based),batch effects	Beta Values	years	Illumina HumanMethylation450	Whole blood	NA	2338	2	Children	Both	European	cg09732711	chr10:130696072	10	130696072	-	Open sea	0.0018	NA	2.9e-08	NA
33450751_Mulder-RH_age_model_1_with_age_as_a_random_effect	Mulder RH	ALSPAC,Generation R	33450751	44221	age	EFO_0000246	Model 1 with age as a random effect	http://epidelta.mrcieu.ac.uk/	DNA methylation	age	sex,gestational age,cohort,cell composition (reference based),batch effects	Beta Values	years	Illumina HumanMethylation450	Whole blood	NA	2338	2	Children	Both	European	cg11062466	chr8:58055876	8	58055876	-	North shore	0.0044	NA	1.2e-12	NA
33450751_Mulder-RH_age_model_1_with_age_as_a_random_effect	Mulder RH	ALSPAC,Generation R	33450751	44221	age	EFO_0000246	Model 1 with age as a random effect	http://epidelta.mrcieu.ac.uk/	DNA methylation	age	sex,gestational age,cohort,cell composition (reference based),batch effects	Beta Values	years	Illumina HumanMethylation450	Whole blood	NA	2338	2	Children	Both	European	cg11613559	chr10:121577971	10	121577971	INPP5F	Island	0.0028	NA	1.6e-19	NA
33450751_Mulder-RH_age_model_1_with_age_as_a_random_effect	Mulder RH	ALSPAC,Generation R	33450751	44221	age	EFO_0000246	Model 1 with age as a random effect	http://epidelta.mrcieu.ac.uk/	DNA methylation	age	sex,gestational age,cohort,cell composition (reference based),batch effects	Beta Values	years	Illumina HumanMethylation450	Whole blood	NA	2338	2	Children	Both	European	cg12198639	chr7:90892836	7	90892836	FZD1	North shore	0.00073	NA	1.8e-50	NA
33450751_Mulder-RH_age_model_1_with_age_as_a_random_effect	Mulder RH	ALSPAC,Generation R	33450751	44221	age	EFO_0000246	Model 1 with age as a random effect	http://epidelta.mrcieu.ac.uk/	DNA methylation	age	sex,gestational age,cohort,cell composition (reference based),batch effects	Beta Values	years	Illumina HumanMethylation450	Whole blood	NA	2338	2	Children	Both	European	cg12651742	chr18:76074523	18	76074523	-	South shore	0.0013	NA	3.7e-09	NA
33450751_Mulder-RH_age_model_1_with_age_as_a_random_effect	Mulder RH	ALSPAC,Generation R	33450751	44221	age	EFO_0000246	Model 1 with age as a random effect	http://epidelta.mrcieu.ac.uk/	DNA methylation	age	sex,gestational age,cohort,cell composition (reference based),batch effects	Beta Values	years	Illumina HumanMethylation450	Whole blood	NA	2338	2	Children	Both	European	cg12944006	chr4:122853963	4	122853963	TRPC3	Island	0.0018	NA	3.8e-11	NA
33450751_Mulder-RH_age_model_1_with_age_as_a_random_effect	Mulder RH	ALSPAC,Generation R	33450751	44221	age	EFO_0000246	Model 1 with age as a random effect	http://epidelta.mrcieu.ac.uk/	DNA methylation	age	sex,gestational age,cohort,cell composition (reference based),batch effects	Beta Values	years	Illumina HumanMethylation450	Whole blood	NA	2338	2	Children	Both	European	cg13081213	chr7:26714757	7	26714757	SKAP2	Open sea	0.0019	NA	6e-25	NA
33450751_Mulder-RH_age_model_1_with_age_as_a_random_effect	Mulder RH	ALSPAC,Generation R	33450751	44221	age	EFO_0000246	Model 1 with age as a random effect	http://epidelta.mrcieu.ac.uk/	DNA methylation	age	sex,gestational age,cohort,cell composition (reference based),batch effects	Beta Values	years	Illumina HumanMethylation450	Whole blood	NA	2338	2	Children	Both	European	cg14382976	chr7:117067624	7	117067624	ASZ1	Island	0.0026	NA	1.2e-14	NA
33450751_Mulder-RH_age_model_1_with_age_as_a_random_effect	Mulder RH	ALSPAC,Generation R	33450751	44221	age	EFO_0000246	Model 1 with age as a random effect	http://epidelta.mrcieu.ac.uk/	DNA methylation	age	sex,gestational age,cohort,cell composition (reference based),batch effects	Beta Values	years	Illumina HumanMethylation450	Whole blood	NA	2338	2	Children	Both	European	cg14476101	chr1:120255992	1	120255992	PHGDH	South shore	0.0024	NA	1.6e-12	NA
33450751_Mulder-RH_age_model_1_with_age_as_a_random_effect	Mulder RH	ALSPAC,Generation R	33450751	44221	age	EFO_0000246	Model 1 with age as a random effect	http://epidelta.mrcieu.ac.uk/	DNA methylation	age	sex,gestational age,cohort,cell composition (reference based),batch effects	Beta Values	years	Illumina HumanMethylation450	Whole blood	NA	2338	2	Children	Both	European	cg14692377	chr17:28562685	17	28562685	SLC6A4	Island	0.0011	NA	2.1e-109	NA
33450751_Mulder-RH_age_model_1_with_age_as_a_random_effect	Mulder RH	ALSPAC,Generation R	33450751	44221	age	EFO_0000246	Model 1 with age as a random effect	http://epidelta.mrcieu.ac.uk/	DNA methylation	age	sex,gestational age,cohort,cell composition (reference based),batch effects	Beta Values	years	Illumina HumanMethylation450	Whole blood	NA	2338	2	Children	Both	European	cg15243034	chr11:77907656	11	77907656	USP35	Island	0.002	NA	5.5e-25	NA
33450751_Mulder-RH_age_model_1_with_age_as_a_random_effect	Mulder RH	ALSPAC,Generation R	33450751	44221	age	EFO_0000246	Model 1 with age as a random effect	http://epidelta.mrcieu.ac.uk/	DNA methylation	age	sex,gestational age,cohort,cell composition (reference based),batch effects	Beta Values	years	Illumina HumanMethylation450	Whole blood	NA	2338	2	Children	Both	European	cg15614883	chr17:79131975	17	79131975	AATK	Island	0.0015	NA	3.2e-08	NA
33450751_Mulder-RH_age_model_1_with_age_as_a_random_effect	Mulder RH	ALSPAC,Generation R	33450751	44221	age	EFO_0000246	Model 1 with age as a random effect	http://epidelta.mrcieu.ac.uk/	DNA methylation	age	sex,gestational age,cohort,cell composition (reference based),batch effects	Beta Values	years	Illumina HumanMethylation450	Whole blood	NA	2338	2	Children	Both	European	cg16364629	chr3:52303212	3	52303212	WDR82;MIRLET7G	Open sea	0.0019	NA	9e-11	NA
33450751_Mulder-RH_age_model_1_with_age_as_a_random_effect	Mulder RH	ALSPAC,Generation R	33450751	44221	age	EFO_0000246	Model 1 with age as a random effect	http://epidelta.mrcieu.ac.uk/	DNA methylation	age	sex,gestational age,cohort,cell composition (reference based),batch effects	Beta Values	years	Illumina HumanMethylation450	Whole blood	NA	2338	2	Children	Both	European	cg16614500	chr11:694704	11	694704	TMEM80;DEAF1	North shore	0.0014	NA	1.9e-19	NA
33450751_Mulder-RH_age_model_1_with_age_as_a_random_effect	Mulder RH	ALSPAC,Generation R	33450751	44221	age	EFO_0000246	Model 1 with age as a random effect	http://epidelta.mrcieu.ac.uk/	DNA methylation	age	sex,gestational age,cohort,cell composition (reference based),batch effects	Beta Values	years	Illumina HumanMethylation450	Whole blood	NA	2338	2	Children	Both	European	cg17501210	chr6:166970252	6	166970252	RPS6KA2	Open sea	0.0019	NA	2e-41	NA
33450751_Mulder-RH_age_model_1_with_age_as_a_random_effect	Mulder RH	ALSPAC,Generation R	33450751	44221	age	EFO_0000246	Model 1 with age as a random effect	http://epidelta.mrcieu.ac.uk/	DNA methylation	age	sex,gestational age,cohort,cell composition (reference based),batch effects	Beta Values	years	Illumina HumanMethylation450	Whole blood	NA	2338	2	Children	Both	European	cg19402483	chr22:36806001	22	36806001	-	North shore	0.0013	NA	7.8e-11	NA
33450751_Mulder-RH_age_model_1_with_age_as_a_random_effect	Mulder RH	ALSPAC,Generation R	33450751	44221	age	EFO_0000246	Model 1 with age as a random effect	http://epidelta.mrcieu.ac.uk/	DNA methylation	age	sex,gestational age,cohort,cell composition (reference based),batch effects	Beta Values	years	Illumina HumanMethylation450	Whole blood	NA	2338	2	Children	Both	European	cg19693031	chr1:145441552	1	145441552	TXNIP	Open sea	0.0024	NA	2.6e-24	NA
33450751_Mulder-RH_age_model_1_with_age_as_a_random_effect	Mulder RH	ALSPAC,Generation R	33450751	44221	age	EFO_0000246	Model 1 with age as a random effect	http://epidelta.mrcieu.ac.uk/	DNA methylation	age	sex,gestational age,cohort,cell composition (reference based),batch effects	Beta Values	years	Illumina HumanMethylation450	Whole blood	NA	2338	2	Children	Both	European	cg20164887	chr22:50968250	22	50968250	TYMP	Island	0.0021	NA	7.3e-69	NA
33450751_Mulder-RH_age_model_1_with_age_as_a_random_effect	Mulder RH	ALSPAC,Generation R	33450751	44221	age	EFO_0000246	Model 1 with age as a random effect	http://epidelta.mrcieu.ac.uk/	DNA methylation	age	sex,gestational age,cohort,cell composition (reference based),batch effects	Beta Values	years	Illumina HumanMethylation450	Whole blood	NA	2338	2	Children	Both	European	cg20245116	chr1:55522013	1	55522013	PCSK9	Open sea	0.0036	NA	9.1e-12	NA
33450751_Mulder-RH_age_model_1_with_age_as_a_random_effect	Mulder RH	ALSPAC,Generation R	33450751	44221	age	EFO_0000246	Model 1 with age as a random effect	http://epidelta.mrcieu.ac.uk/	DNA methylation	age	sex,gestational age,cohort,cell composition (reference based),batch effects	Beta Values	years	Illumina HumanMethylation450	Whole blood	NA	2338	2	Children	Both	European	cg21507987	chr11:10527506	11	10527506	AMPD3	Open sea	0.0021	NA	1.3e-48	NA
33450751_Mulder-RH_age_model_1_with_age_as_a_random_effect	Mulder RH	ALSPAC,Generation R	33450751	44221	age	EFO_0000246	Model 1 with age as a random effect	http://epidelta.mrcieu.ac.uk/	DNA methylation	age	sex,gestational age,cohort,cell composition (reference based),batch effects	Beta Values	years	Illumina HumanMethylation450	Whole blood	NA	2338	2	Children	Both	European	cg22914987	chr12:4054555	12	4054555	-	Open sea	0.0017	NA	7.8e-13	NA
33450751_Mulder-RH_age_model_1_with_age_as_a_random_effect	Mulder RH	ALSPAC,Generation R	33450751	44221	age	EFO_0000246	Model 1 with age as a random effect	http://epidelta.mrcieu.ac.uk/	DNA methylation	age	sex,gestational age,cohort,cell composition (reference based),batch effects	Beta Values	years	Illumina HumanMethylation450	Whole blood	NA	2338	2	Children	Both	European	cg22943590	chr2:66648797	2	66648797	-	North shelf	0.002	NA	9.5e-12	NA
33450751_Mulder-RH_age_model_1_with_age_as_a_random_effect	Mulder RH	ALSPAC,Generation R	33450751	44221	age	EFO_0000246	Model 1 with age as a random effect	http://epidelta.mrcieu.ac.uk/	DNA methylation	age	sex,gestational age,cohort,cell composition (reference based),batch effects	Beta Values	years	Illumina HumanMethylation450	Whole blood	NA	2338	2	Children	Both	European	cg24125828	chr6:32117049	6	32117049	PRRT1	Island	0.0035	NA	1.2e-33	NA
33450751_Mulder-RH_age_model_1_with_age_as_a_random_effect	Mulder RH	ALSPAC,Generation R	33450751	44221	age	EFO_0000246	Model 1 with age as a random effect	http://epidelta.mrcieu.ac.uk/	DNA methylation	age	sex,gestational age,cohort,cell composition (reference based),batch effects	Beta Values	years	Illumina HumanMethylation450	Whole blood	NA	2338	2	Children	Both	European	cg24989962	chr14:52734286	14	52734286	PTGDR	Island	0.0017	NA	2.3e-95	NA
33450751_Mulder-RH_age_model_1_with_age_as_a_random_effect	Mulder RH	ALSPAC,Generation R	33450751	44221	age	EFO_0000246	Model 1 with age as a random effect	http://epidelta.mrcieu.ac.uk/	DNA methylation	age	sex,gestational age,cohort,cell composition (reference based),batch effects	Beta Values	years	Illumina HumanMethylation450	Whole blood	NA	2338	2	Children	Both	European	cg25149253	chr11:61324205	11	61324205	SYT7	South shore	0.0013	NA	1.6e-18	NA
33450751_Mulder-RH_age_model_1_with_age_as_a_random_effect	Mulder RH	ALSPAC,Generation R	33450751	44221	age	EFO_0000246	Model 1 with age as a random effect	http://epidelta.mrcieu.ac.uk/	DNA methylation	age	sex,gestational age,cohort,cell composition (reference based),batch effects	Beta Values	years	Illumina HumanMethylation450	Whole blood	NA	2338	2	Children	Both	European	cg26464626	chr19:35323752	19	35323752	-	Island	0.0011	NA	1.4e-12	NA
33450751_Mulder-RH_age_model_1_with_age_as_a_random_effect	Mulder RH	ALSPAC,Generation R	33450751	44221	age	EFO_0000246	Model 1 with age as a random effect	http://epidelta.mrcieu.ac.uk/	DNA methylation	age	sex,gestational age,cohort,cell composition (reference based),batch effects	Beta Values	years	Illumina HumanMethylation450	Whole blood	NA	2338	2	Children	Both	European	cg26560222	chr1:50888826	1	50888826	DMRTA2	Island	0.00048	NA	1.8e-38	NA
33450751_Mulder-RH_age_model_1_with_age_as_a_random_effect	Mulder RH	ALSPAC,Generation R	33450751	44221	age	EFO_0000246	Model 1 with age as a random effect	http://epidelta.mrcieu.ac.uk/	DNA methylation	age	sex,gestational age,cohort,cell composition (reference based),batch effects	Beta Values	years	Illumina HumanMethylation450	Whole blood	NA	2338	2	Children	Both	European	cg26952662	chr8:104383499	8	104383499	CTHRC1	Island	0.00083	NA	1e-08	NA
33450751_Mulder-RH_age_model_1_with_age_as_a_random_effect	Mulder RH	ALSPAC,Generation R	33450751	44221	age	EFO_0000246	Model 1 with age as a random effect	http://epidelta.mrcieu.ac.uk/	DNA methylation	age	sex,gestational age,cohort,cell composition (reference based),batch effects	Beta Values	years	Illumina HumanMethylation450	Whole blood	NA	2338	2	Children	Both	European	cg27478242	chr12:54611928	12	54611928	-	Island	0.0035	NA	5e-28	NA
33450751_Mulder-RH_age_model_1_with_age_as_a_random_effect	Mulder RH	ALSPAC,Generation R	33450751	44221	age	EFO_0000246	Model 1 with age as a random effect	http://epidelta.mrcieu.ac.uk/	DNA methylation	age	sex,gestational age,cohort,cell composition (reference based),batch effects	Beta Values	years	Illumina HumanMethylation450	Whole blood	NA	2338	2	Children	Both	European	cg27588321	chr16:50775288	16	50775288	CYLD	North shore	0.0013	NA	6e-38	NA
33450751_Mulder-RH_age_model_2_at_6y_with_age_as_a_fixed_effect	Mulder RH	ALSPAC,Generation R	33450751	44221	age	EFO_0000246	Model 2 at 6y with age as a fixed effect	http://epidelta.mrcieu.ac.uk/	DNA methylation	age	sex,gestational age,cohort,cell composition (reference based),batch effects	Beta Values	years	Illumina HumanMethylation450	Whole blood	NA	2338	2	Children	Both	European	cg00562553	chr7:27169740	7	27169740	HOXA4	Island	-0.014	0.0015	0	NA
33450751_Mulder-RH_age_model_2_at_6y_with_age_as_a_fixed_effect	Mulder RH	ALSPAC,Generation R	33450751	44221	age	EFO_0000246	Model 2 at 6y with age as a fixed effect	http://epidelta.mrcieu.ac.uk/	DNA methylation	age	sex,gestational age,cohort,cell composition (reference based),batch effects	Beta Values	years	Illumina HumanMethylation450	Whole blood	NA	2338	2	Children	Both	European	cg01413354	chr9:136017755	9	136017755	RALGDS	North shore	0.039	0.0018	0	NA
33450751_Mulder-RH_age_model_2_at_6y_with_age_as_a_fixed_effect	Mulder RH	ALSPAC,Generation R	33450751	44221	age	EFO_0000246	Model 2 at 6y with age as a fixed effect	http://epidelta.mrcieu.ac.uk/	DNA methylation	age	sex,gestational age,cohort,cell composition (reference based),batch effects	Beta Values	years	Illumina HumanMethylation450	Whole blood	NA	2338	2	Children	Both	European	cg01438090	chr11:30502936	11	30502936	MPPED2	Open sea	0.0045	0.0008	3e-08	NA
33450751_Mulder-RH_age_model_2_at_6y_with_age_as_a_fixed_effect	Mulder RH	ALSPAC,Generation R	33450751	44221	age	EFO_0000246	Model 2 at 6y with age as a fixed effect	http://epidelta.mrcieu.ac.uk/	DNA methylation	age	sex,gestational age,cohort,cell composition (reference based),batch effects	Beta Values	years	Illumina HumanMethylation450	Whole blood	NA	2338	2	Children	Both	European	cg01787285	chr1:2162682	1	2162682	SKI	South shore	0.017	0.0022	5e-14	NA
33450751_Mulder-RH_age_model_2_at_6y_with_age_as_a_fixed_effect	Mulder RH	ALSPAC,Generation R	33450751	44221	age	EFO_0000246	Model 2 at 6y with age as a fixed effect	http://epidelta.mrcieu.ac.uk/	DNA methylation	age	sex,gestational age,cohort,cell composition (reference based),batch effects	Beta Values	years	Illumina HumanMethylation450	Whole blood	NA	2338	2	Children	Both	European	cg02095334	chr6:33138108	6	33138108	COL11A2	Open sea	0.01	0.0011	0	NA
33450751_Mulder-RH_age_model_2_at_6y_with_age_as_a_fixed_effect	Mulder RH	ALSPAC,Generation R	33450751	44221	age	EFO_0000246	Model 2 at 6y with age as a fixed effect	http://epidelta.mrcieu.ac.uk/	DNA methylation	age	sex,gestational age,cohort,cell composition (reference based),batch effects	Beta Values	years	Illumina HumanMethylation450	Whole blood	NA	2338	2	Children	Both	European	cg03345232	chr14:92981121	14	92981121	RIN3	Island	-0.015	0.001	0	NA
33450751_Mulder-RH_age_model_2_at_6y_with_age_as_a_fixed_effect	Mulder RH	ALSPAC,Generation R	33450751	44221	age	EFO_0000246	Model 2 at 6y with age as a fixed effect	http://epidelta.mrcieu.ac.uk/	DNA methylation	age	sex,gestational age,cohort,cell composition (reference based),batch effects	Beta Values	years	Illumina HumanMethylation450	Whole blood	NA	2338	2	Children	Both	European	cg05347965	chr17:55663256	17	55663256	MSI2	Open sea	0.015	0.0016	0	NA
33450751_Mulder-RH_age_model_2_at_6y_with_age_as_a_fixed_effect	Mulder RH	ALSPAC,Generation R	33450751	44221	age	EFO_0000246	Model 2 at 6y with age as a fixed effect	http://epidelta.mrcieu.ac.uk/	DNA methylation	age	sex,gestational age,cohort,cell composition (reference based),batch effects	Beta Values	years	Illumina HumanMethylation450	Whole blood	NA	2338	2	Children	Both	European	cg06500161	chr21:43656587	21	43656587	ABCG1	South shore	0.0093	0.0012	2.3e-14	NA
33450751_Mulder-RH_age_model_2_at_6y_with_age_as_a_fixed_effect	Mulder RH	ALSPAC,Generation R	33450751	44221	age	EFO_0000246	Model 2 at 6y with age as a fixed effect	http://epidelta.mrcieu.ac.uk/	DNA methylation	age	sex,gestational age,cohort,cell composition (reference based),batch effects	Beta Values	years	Illumina HumanMethylation450	Whole blood	NA	2338	2	Children	Both	European	cg06688763	chr7:92238207	7	92238207	CDK6	Open sea	0.024	0.0019	0	NA
33450751_Mulder-RH_age_model_2_at_6y_with_age_as_a_fixed_effect	Mulder RH	ALSPAC,Generation R	33450751	44221	age	EFO_0000246	Model 2 at 6y with age as a fixed effect	http://epidelta.mrcieu.ac.uk/	DNA methylation	age	sex,gestational age,cohort,cell composition (reference based),batch effects	Beta Values	years	Illumina HumanMethylation450	Whole blood	NA	2338	2	Children	Both	European	cg07923390	chr6:35109242	6	35109242	TCP11	Island	-0.017	0.0011	0	NA
33450751_Mulder-RH_age_model_2_at_6y_with_age_as_a_fixed_effect	Mulder RH	ALSPAC,Generation R	33450751	44221	age	EFO_0000246	Model 2 at 6y with age as a fixed effect	http://epidelta.mrcieu.ac.uk/	DNA methylation	age	sex,gestational age,cohort,cell composition (reference based),batch effects	Beta Values	years	Illumina HumanMethylation450	Whole blood	NA	2338	2	Children	Both	European	cg07960624	chr8:119208486	8	119208486	SAMD12	Open sea	0.016	0.0017	0	NA
33450751_Mulder-RH_age_model_2_at_6y_with_age_as_a_fixed_effect	Mulder RH	ALSPAC,Generation R	33450751	44221	age	EFO_0000246	Model 2 at 6y with age as a fixed effect	http://epidelta.mrcieu.ac.uk/	DNA methylation	age	sex,gestational age,cohort,cell composition (reference based),batch effects	Beta Values	years	Illumina HumanMethylation450	Whole blood	NA	2338	2	Children	Both	European	cg08216099	chr2:1725761	2	1725761	PXDN	Open sea	0.0091	0.0016	9.9e-09	NA
33450751_Mulder-RH_age_model_2_at_6y_with_age_as_a_fixed_effect	Mulder RH	ALSPAC,Generation R	33450751	44221	age	EFO_0000246	Model 2 at 6y with age as a fixed effect	http://epidelta.mrcieu.ac.uk/	DNA methylation	age	sex,gestational age,cohort,cell composition (reference based),batch effects	Beta Values	years	Illumina HumanMethylation450	Whole blood	NA	2338	2	Children	Both	European	cg08342194	chr6:31683075	6	31683075	LY6G6E;LY6G6D	Open sea	-0.011	0.0013	2.2e-16	NA
33450751_Mulder-RH_age_model_2_at_6y_with_age_as_a_fixed_effect	Mulder RH	ALSPAC,Generation R	33450751	44221	age	EFO_0000246	Model 2 at 6y with age as a fixed effect	http://epidelta.mrcieu.ac.uk/	DNA methylation	age	sex,gestational age,cohort,cell composition (reference based),batch effects	Beta Values	years	Illumina HumanMethylation450	Whole blood	NA	2338	2	Children	Both	European	cg08381918	chr21:43221841	21	43221841	PRDM15	Island	0.034	0.0017	0	NA
33450751_Mulder-RH_age_model_2_at_6y_with_age_as_a_fixed_effect	Mulder RH	ALSPAC,Generation R	33450751	44221	age	EFO_0000246	Model 2 at 6y with age as a fixed effect	http://epidelta.mrcieu.ac.uk/	DNA methylation	age	sex,gestational age,cohort,cell composition (reference based),batch effects	Beta Values	years	Illumina HumanMethylation450	Whole blood	NA	2338	2	Children	Both	European	cg10548968	chr11:76802004	11	76802004	CAPN5	Open sea	0.0077	0.001	2.1e-14	NA
33450751_Mulder-RH_age_model_2_at_6y_with_age_as_a_fixed_effect	Mulder RH	ALSPAC,Generation R	33450751	44221	age	EFO_0000246	Model 2 at 6y with age as a fixed effect	http://epidelta.mrcieu.ac.uk/	DNA methylation	age	sex,gestational age,cohort,cell composition (reference based),batch effects	Beta Values	years	Illumina HumanMethylation450	Whole blood	NA	2338	2	Children	Both	European	cg11532431	chr7:27169674	7	27169674	HOXA4	Island	-0.019	0.0026	2.6e-13	NA
33450751_Mulder-RH_age_model_2_at_6y_with_age_as_a_fixed_effect	Mulder RH	ALSPAC,Generation R	33450751	44221	age	EFO_0000246	Model 2 at 6y with age as a fixed effect	http://epidelta.mrcieu.ac.uk/	DNA methylation	age	sex,gestational age,cohort,cell composition (reference based),batch effects	Beta Values	years	Illumina HumanMethylation450	Whole blood	NA	2338	2	Children	Both	European	cg11613559	chr10:121577971	10	121577971	INPP5F	Island	-0.027	0.0014	0	NA
33450751_Mulder-RH_age_model_2_at_6y_with_age_as_a_fixed_effect	Mulder RH	ALSPAC,Generation R	33450751	44221	age	EFO_0000246	Model 2 at 6y with age as a fixed effect	http://epidelta.mrcieu.ac.uk/	DNA methylation	age	sex,gestational age,cohort,cell composition (reference based),batch effects	Beta Values	years	Illumina HumanMethylation450	Whole blood	NA	2338	2	Children	Both	European	cg11869499	chr15:89872984	15	89872984	POLG	North shelf	0.013	0.0018	3.5e-14	NA
33450751_Mulder-RH_age_model_2_at_6y_with_age_as_a_fixed_effect	Mulder RH	ALSPAC,Generation R	33450751	44221	age	EFO_0000246	Model 2 at 6y with age as a fixed effect	http://epidelta.mrcieu.ac.uk/	DNA methylation	age	sex,gestational age,cohort,cell composition (reference based),batch effects	Beta Values	years	Illumina HumanMethylation450	Whole blood	NA	2338	2	Children	Both	European	cg13081213	chr7:26714757	7	26714757	SKAP2	Open sea	0.017	0.001	0	NA
33450751_Mulder-RH_age_model_2_at_6y_with_age_as_a_fixed_effect	Mulder RH	ALSPAC,Generation R	33450751	44221	age	EFO_0000246	Model 2 at 6y with age as a fixed effect	http://epidelta.mrcieu.ac.uk/	DNA methylation	age	sex,gestational age,cohort,cell composition (reference based),batch effects	Beta Values	years	Illumina HumanMethylation450	Whole blood	NA	2338	2	Children	Both	European	cg13123009	chr6:31681882	6	31681882	LY6G6E;LY6G6D	Open sea	-0.017	0.0011	0	NA
33450751_Mulder-RH_age_model_2_at_6y_with_age_as_a_fixed_effect	Mulder RH	ALSPAC,Generation R	33450751	44221	age	EFO_0000246	Model 2 at 6y with age as a fixed effect	http://epidelta.mrcieu.ac.uk/	DNA methylation	age	sex,gestational age,cohort,cell composition (reference based),batch effects	Beta Values	years	Illumina HumanMethylation450	Whole blood	NA	2338	2	Children	Both	European	cg14147832	chr14:106148294	14	106148294	-	South shore	0.02	0.0016	0	NA
33450751_Mulder-RH_age_model_2_at_6y_with_age_as_a_fixed_effect	Mulder RH	ALSPAC,Generation R	33450751	44221	age	EFO_0000246	Model 2 at 6y with age as a fixed effect	http://epidelta.mrcieu.ac.uk/	DNA methylation	age	sex,gestational age,cohort,cell composition (reference based),batch effects	Beta Values	years	Illumina HumanMethylation450	Whole blood	NA	2338	2	Children	Both	European	cg14428590	chr15:40076065	15	40076065	FSIP1	South shore	0.018	0.0015	0	NA
33450751_Mulder-RH_age_model_2_at_6y_with_age_as_a_fixed_effect	Mulder RH	ALSPAC,Generation R	33450751	44221	age	EFO_0000246	Model 2 at 6y with age as a fixed effect	http://epidelta.mrcieu.ac.uk/	DNA methylation	age	sex,gestational age,cohort,cell composition (reference based),batch effects	Beta Values	years	Illumina HumanMethylation450	Whole blood	NA	2338	2	Children	Both	European	cg14476101	chr1:120255992	1	120255992	PHGDH	South shore	-0.02	0.0013	0	NA
33450751_Mulder-RH_age_model_2_at_6y_with_age_as_a_fixed_effect	Mulder RH	ALSPAC,Generation R	33450751	44221	age	EFO_0000246	Model 2 at 6y with age as a fixed effect	http://epidelta.mrcieu.ac.uk/	DNA methylation	age	sex,gestational age,cohort,cell composition (reference based),batch effects	Beta Values	years	Illumina HumanMethylation450	Whole blood	NA	2338	2	Children	Both	European	cg15243034	chr11:77907656	11	77907656	USP35	Island	-0.0081	0.0013	9.5e-10	NA
33450751_Mulder-RH_age_model_2_at_6y_with_age_as_a_fixed_effect	Mulder RH	ALSPAC,Generation R	33450751	44221	age	EFO_0000246	Model 2 at 6y with age as a fixed effect	http://epidelta.mrcieu.ac.uk/	DNA methylation	age	sex,gestational age,cohort,cell composition (reference based),batch effects	Beta Values	years	Illumina HumanMethylation450	Whole blood	NA	2338	2	Children	Both	European	cg16526732	chr12:95598159	12	95598159	FGD6	Open sea	-0.013	0.0011	0	NA
33450751_Mulder-RH_age_model_2_at_6y_with_age_as_a_fixed_effect	Mulder RH	ALSPAC,Generation R	33450751	44221	age	EFO_0000246	Model 2 at 6y with age as a fixed effect	http://epidelta.mrcieu.ac.uk/	DNA methylation	age	sex,gestational age,cohort,cell composition (reference based),batch effects	Beta Values	years	Illumina HumanMethylation450	Whole blood	NA	2338	2	Children	Both	European	cg16611584	chr17:19809078	17	19809078	AKAP10	Open sea	-0.025	0.0021	0	NA
33450751_Mulder-RH_age_model_2_at_6y_with_age_as_a_fixed_effect	Mulder RH	ALSPAC,Generation R	33450751	44221	age	EFO_0000246	Model 2 at 6y with age as a fixed effect	http://epidelta.mrcieu.ac.uk/	DNA methylation	age	sex,gestational age,cohort,cell composition (reference based),batch effects	Beta Values	years	Illumina HumanMethylation450	Whole blood	NA	2338	2	Children	Both	European	cg17163527	chr1:3447348	1	3447348	MEGF6	North shore	0.06	0.0013	0	NA
33450751_Mulder-RH_age_model_2_at_6y_with_age_as_a_fixed_effect	Mulder RH	ALSPAC,Generation R	33450751	44221	age	EFO_0000246	Model 2 at 6y with age as a fixed effect	http://epidelta.mrcieu.ac.uk/	DNA methylation	age	sex,gestational age,cohort,cell composition (reference based),batch effects	Beta Values	years	Illumina HumanMethylation450	Whole blood	NA	2338	2	Children	Both	European	cg17501210	chr6:166970252	6	166970252	RPS6KA2	Open sea	0.013	0.0011	0	NA
33450751_Mulder-RH_age_model_2_at_6y_with_age_as_a_fixed_effect	Mulder RH	ALSPAC,Generation R	33450751	44221	age	EFO_0000246	Model 2 at 6y with age as a fixed effect	http://epidelta.mrcieu.ac.uk/	DNA methylation	age	sex,gestational age,cohort,cell composition (reference based),batch effects	Beta Values	years	Illumina HumanMethylation450	Whole blood	NA	2338	2	Children	Both	European	cg17642941	chr7:27198429	7	27198429	-	Island	0.018	0.0014	0	NA
33450751_Mulder-RH_age_model_2_at_6y_with_age_as_a_fixed_effect	Mulder RH	ALSPAC,Generation R	33450751	44221	age	EFO_0000246	Model 2 at 6y with age as a fixed effect	http://epidelta.mrcieu.ac.uk/	DNA methylation	age	sex,gestational age,cohort,cell composition (reference based),batch effects	Beta Values	years	Illumina HumanMethylation450	Whole blood	NA	2338	2	Children	Both	European	cg17836612	chr17:76976357	17	76976357	LGALS3BP	Open sea	0.026	0.0012	0	NA
33450751_Mulder-RH_age_model_2_at_6y_with_age_as_a_fixed_effect	Mulder RH	ALSPAC,Generation R	33450751	44221	age	EFO_0000246	Model 2 at 6y with age as a fixed effect	http://epidelta.mrcieu.ac.uk/	DNA methylation	age	sex,gestational age,cohort,cell composition (reference based),batch effects	Beta Values	years	Illumina HumanMethylation450	Whole blood	NA	2338	2	Children	Both	European	cg19180827	chr2:47684718	2	47684718	MSH2	Open sea	-0.0092	0.0015	2.1e-09	NA
33450751_Mulder-RH_age_model_2_at_6y_with_age_as_a_fixed_effect	Mulder RH	ALSPAC,Generation R	33450751	44221	age	EFO_0000246	Model 2 at 6y with age as a fixed effect	http://epidelta.mrcieu.ac.uk/	DNA methylation	age	sex,gestational age,cohort,cell composition (reference based),batch effects	Beta Values	years	Illumina HumanMethylation450	Whole blood	NA	2338	2	Children	Both	European	cg19693031	chr1:145441552	1	145441552	TXNIP	Open sea	0.012	0.0013	0	NA
33450751_Mulder-RH_age_model_2_at_6y_with_age_as_a_fixed_effect	Mulder RH	ALSPAC,Generation R	33450751	44221	age	EFO_0000246	Model 2 at 6y with age as a fixed effect	http://epidelta.mrcieu.ac.uk/	DNA methylation	age	sex,gestational age,cohort,cell composition (reference based),batch effects	Beta Values	years	Illumina HumanMethylation450	Whole blood	NA	2338	2	Children	Both	European	cg19750657	chr13:38935967	13	38935967	UFM1	Open sea	-0.013	0.0016	6.7e-16	NA
33450751_Mulder-RH_age_model_2_at_6y_with_age_as_a_fixed_effect	Mulder RH	ALSPAC,Generation R	33450751	44221	age	EFO_0000246	Model 2 at 6y with age as a fixed effect	http://epidelta.mrcieu.ac.uk/	DNA methylation	age	sex,gestational age,cohort,cell composition (reference based),batch effects	Beta Values	years	Illumina HumanMethylation450	Whole blood	NA	2338	2	Children	Both	European	cg19761245	chr4:41366989	4	41366989	LIMCH1	South shelf	0.013	0.0014	0	NA
33450751_Mulder-RH_age_model_2_at_6y_with_age_as_a_fixed_effect	Mulder RH	ALSPAC,Generation R	33450751	44221	age	EFO_0000246	Model 2 at 6y with age as a fixed effect	http://epidelta.mrcieu.ac.uk/	DNA methylation	age	sex,gestational age,cohort,cell composition (reference based),batch effects	Beta Values	years	Illumina HumanMethylation450	Whole blood	NA	2338	2	Children	Both	European	cg20505728	chr3:43800538	3	43800538	-	Open sea	0.012	0.00084	0	NA
33450751_Mulder-RH_age_model_2_at_6y_with_age_as_a_fixed_effect	Mulder RH	ALSPAC,Generation R	33450751	44221	age	EFO_0000246	Model 2 at 6y with age as a fixed effect	http://epidelta.mrcieu.ac.uk/	DNA methylation	age	sex,gestational age,cohort,cell composition (reference based),batch effects	Beta Values	years	Illumina HumanMethylation450	Whole blood	NA	2338	2	Children	Both	European	cg21136499	chr7:2551978	7	2551978	LFNG	Open sea	0.011	0.00094	0	NA
33450751_Mulder-RH_age_model_2_at_6y_with_age_as_a_fixed_effect	Mulder RH	ALSPAC,Generation R	33450751	44221	age	EFO_0000246	Model 2 at 6y with age as a fixed effect	http://epidelta.mrcieu.ac.uk/	DNA methylation	age	sex,gestational age,cohort,cell composition (reference based),batch effects	Beta Values	years	Illumina HumanMethylation450	Whole blood	NA	2338	2	Children	Both	European	cg21507987	chr11:10527506	11	10527506	AMPD3	Open sea	0.01	0.00084	0	NA
33450751_Mulder-RH_age_model_2_at_6y_with_age_as_a_fixed_effect	Mulder RH	ALSPAC,Generation R	33450751	44221	age	EFO_0000246	Model 2 at 6y with age as a fixed effect	http://epidelta.mrcieu.ac.uk/	DNA methylation	age	sex,gestational age,cohort,cell composition (reference based),batch effects	Beta Values	years	Illumina HumanMethylation450	Whole blood	NA	2338	2	Children	Both	European	cg24125828	chr6:32117049	6	32117049	PRRT1	Island	-0.018	0.0018	0	NA
33450751_Mulder-RH_age_model_2_at_6y_with_age_as_a_fixed_effect	Mulder RH	ALSPAC,Generation R	33450751	44221	age	EFO_0000246	Model 2 at 6y with age as a fixed effect	http://epidelta.mrcieu.ac.uk/	DNA methylation	age	sex,gestational age,cohort,cell composition (reference based),batch effects	Beta Values	years	Illumina HumanMethylation450	Whole blood	NA	2338	2	Children	Both	European	cg24694018	chr1:145457621	1	145457621	POLR3GL	Open sea	-0.02	0.0011	0	NA
33450751_Mulder-RH_age_model_2_at_6y_with_age_as_a_fixed_effect	Mulder RH	ALSPAC,Generation R	33450751	44221	age	EFO_0000246	Model 2 at 6y with age as a fixed effect	http://epidelta.mrcieu.ac.uk/	DNA methylation	age	sex,gestational age,cohort,cell composition (reference based),batch effects	Beta Values	years	Illumina HumanMethylation450	Whole blood	NA	2338	2	Children	Both	European	cg25162533	chr17:81032067	17	81032067	-	North shore	-0.041	0.0018	0	NA
33450751_Mulder-RH_age_model_2_at_6y_with_age_as_a_fixed_effect	Mulder RH	ALSPAC,Generation R	33450751	44221	age	EFO_0000246	Model 2 at 6y with age as a fixed effect	http://epidelta.mrcieu.ac.uk/	DNA methylation	age	sex,gestational age,cohort,cell composition (reference based),batch effects	Beta Values	years	Illumina HumanMethylation450	Whole blood	NA	2338	2	Children	Both	European	cg26470501	chr19:45252955	19	45252955	BCL3	South shore	0.006	0.00096	5.9e-10	NA
33450751_Mulder-RH_age_model_2_at_6y_with_age_as_a_fixed_effect	Mulder RH	ALSPAC,Generation R	33450751	44221	age	EFO_0000246	Model 2 at 6y with age as a fixed effect	http://epidelta.mrcieu.ac.uk/	DNA methylation	age	sex,gestational age,cohort,cell composition (reference based),batch effects	Beta Values	years	Illumina HumanMethylation450	Whole blood	NA	2338	2	Children	Both	European	cg26687173	chr19:33623091	19	33623091	WDR88	Island	-0.014	0.002	1.7e-12	NA
33450751_Mulder-RH_age_model_2_at_6y_with_age_as_a_fixed_effect	Mulder RH	ALSPAC,Generation R	33450751	44221	age	EFO_0000246	Model 2 at 6y with age as a fixed effect	http://epidelta.mrcieu.ac.uk/	DNA methylation	age	sex,gestational age,cohort,cell composition (reference based),batch effects	Beta Values	years	Illumina HumanMethylation450	Whole blood	NA	2338	2	Children	Both	European	cg27478242	chr12:54611928	12	54611928	-	Island	-0.023	0.0015	0	NA
33450751_Mulder-RH_age_model_2_at_9y_with_age_as_a_fixed_effect	Mulder RH	ALSPAC,Generation R	33450751	44221	age	EFO_0000246	Model 2 at 9y with age as a fixed effect	http://epidelta.mrcieu.ac.uk/	DNA methylation	age	sex,gestational age,cohort,cell composition (reference based),batch effects	Beta Values	years	Illumina HumanMethylation450	Whole blood	NA	2338	2	Children	Both	European	cg01845764	chr11:127112911	11	127112911	-	Open sea	-0.012	0.002	4e-09	NA
33450751_Mulder-RH_age_model_2_at_9y_with_age_as_a_fixed_effect	Mulder RH	ALSPAC,Generation R	33450751	44221	age	EFO_0000246	Model 2 at 9y with age as a fixed effect	http://epidelta.mrcieu.ac.uk/	DNA methylation	age	sex,gestational age,cohort,cell composition (reference based),batch effects	Beta Values	years	Illumina HumanMethylation450	Whole blood	NA	2338	2	Children	Both	European	cg02086166	chr12:5775618	12	5775618	ANO2	Open sea	-0.0095	0.0016	1.1e-09	NA
33450751_Mulder-RH_age_model_2_at_9y_with_age_as_a_fixed_effect	Mulder RH	ALSPAC,Generation R	33450751	44221	age	EFO_0000246	Model 2 at 9y with age as a fixed effect	http://epidelta.mrcieu.ac.uk/	DNA methylation	age	sex,gestational age,cohort,cell composition (reference based),batch effects	Beta Values	years	Illumina HumanMethylation450	Whole blood	NA	2338	2	Children	Both	European	cg04042861	chr2:231989824	2	231989824	HTR2B;PSMD1	Open sea	0.0085	0.0014	1.6e-09	NA
33450751_Mulder-RH_age_model_2_at_9y_with_age_as_a_fixed_effect	Mulder RH	ALSPAC,Generation R	33450751	44221	age	EFO_0000246	Model 2 at 9y with age as a fixed effect	http://epidelta.mrcieu.ac.uk/	DNA methylation	age	sex,gestational age,cohort,cell composition (reference based),batch effects	Beta Values	years	Illumina HumanMethylation450	Whole blood	NA	2338	2	Children	Both	European	cg06192883	chr15:52554171	15	52554171	MYO5C	Open sea	0.0076	0.001	3.2e-14	NA
33450751_Mulder-RH_age_model_2_at_9y_with_age_as_a_fixed_effect	Mulder RH	ALSPAC,Generation R	33450751	44221	age	EFO_0000246	Model 2 at 9y with age as a fixed effect	http://epidelta.mrcieu.ac.uk/	DNA methylation	age	sex,gestational age,cohort,cell composition (reference based),batch effects	Beta Values	years	Illumina HumanMethylation450	Whole blood	NA	2338	2	Children	Both	European	cg06500161	chr21:43656587	21	43656587	ABCG1	South shore	0.0074	0.0012	1.6e-10	NA
33450751_Mulder-RH_age_model_2_at_9y_with_age_as_a_fixed_effect	Mulder RH	ALSPAC,Generation R	33450751	44221	age	EFO_0000246	Model 2 at 9y with age as a fixed effect	http://epidelta.mrcieu.ac.uk/	DNA methylation	age	sex,gestational age,cohort,cell composition (reference based),batch effects	Beta Values	years	Illumina HumanMethylation450	Whole blood	NA	2338	2	Children	Both	European	cg10676309	chr5:137685565	5	137685565	-	North shelf	0.0051	0.0009	1.2e-08	NA
33450751_Mulder-RH_age_model_2_at_9y_with_age_as_a_fixed_effect	Mulder RH	ALSPAC,Generation R	33450751	44221	age	EFO_0000246	Model 2 at 9y with age as a fixed effect	http://epidelta.mrcieu.ac.uk/	DNA methylation	age	sex,gestational age,cohort,cell composition (reference based),batch effects	Beta Values	years	Illumina HumanMethylation450	Whole blood	NA	2338	2	Children	Both	European	cg14428590	chr15:40076065	15	40076065	FSIP1	South shore	0.0085	0.0014	8.8e-10	NA
33450751_Mulder-RH_age_model_2_at_9y_with_age_as_a_fixed_effect	Mulder RH	ALSPAC,Generation R	33450751	44221	age	EFO_0000246	Model 2 at 9y with age as a fixed effect	http://epidelta.mrcieu.ac.uk/	DNA methylation	age	sex,gestational age,cohort,cell composition (reference based),batch effects	Beta Values	years	Illumina HumanMethylation450	Whole blood	NA	2338	2	Children	Both	European	cg16611584	chr17:19809078	17	19809078	AKAP10	Open sea	0.015	0.002	1.8e-13	NA
33450751_Mulder-RH_age_model_2_at_9y_with_age_as_a_fixed_effect	Mulder RH	ALSPAC,Generation R	33450751	44221	age	EFO_0000246	Model 2 at 9y with age as a fixed effect	http://epidelta.mrcieu.ac.uk/	DNA methylation	age	sex,gestational age,cohort,cell composition (reference based),batch effects	Beta Values	years	Illumina HumanMethylation450	Whole blood	NA	2338	2	Children	Both	European	cg17163527	chr1:3447348	1	3447348	MEGF6	North shore	0.0086	0.0013	7.8e-12	NA
33450751_Mulder-RH_age_model_2_at_9y_with_age_as_a_fixed_effect	Mulder RH	ALSPAC,Generation R	33450751	44221	age	EFO_0000246	Model 2 at 9y with age as a fixed effect	http://epidelta.mrcieu.ac.uk/	DNA methylation	age	sex,gestational age,cohort,cell composition (reference based),batch effects	Beta Values	years	Illumina HumanMethylation450	Whole blood	NA	2338	2	Children	Both	European	cg17836612	chr17:76976357	17	76976357	LGALS3BP	Open sea	-0.0068	0.0012	8.2e-09	NA
33450751_Mulder-RH_age_model_2_at_9y_with_age_as_a_fixed_effect	Mulder RH	ALSPAC,Generation R	33450751	44221	age	EFO_0000246	Model 2 at 9y with age as a fixed effect	http://epidelta.mrcieu.ac.uk/	DNA methylation	age	sex,gestational age,cohort,cell composition (reference based),batch effects	Beta Values	years	Illumina HumanMethylation450	Whole blood	NA	2338	2	Children	Both	European	cg23006040	chr4:188528319	4	188528319	-	Open sea	0.011	0.0015	2.4e-13	NA
33450751_Mulder-RH_age_model_2_at_9y_with_age_as_a_fixed_effect	Mulder RH	ALSPAC,Generation R	33450751	44221	age	EFO_0000246	Model 2 at 9y with age as a fixed effect	http://epidelta.mrcieu.ac.uk/	DNA methylation	age	sex,gestational age,cohort,cell composition (reference based),batch effects	Beta Values	years	Illumina HumanMethylation450	Whole blood	NA	2338	2	Children	Both	European	cg26470501	chr19:45252955	19	45252955	BCL3	South shore	-0.005	0.00091	3e-08	NA
33450751_Mulder-RH_age_model_2_at_9y_with_age_as_a_random_effect	Mulder RH	ALSPAC,Generation R	33450751	44221	age	EFO_0000246	Model 2 at 9y with age as a random effect	http://epidelta.mrcieu.ac.uk/	DNA methylation	age	sex,gestational age,cohort,cell composition (reference based),batch effects	Beta Values	years	Illumina HumanMethylation450	Whole blood	NA	2338	2	Children	Both	European	cg02575319	chr16:81602667	16	81602667	CMIP	Open sea	0.006	NA	2.4e-09	NA
33450751_Mulder-RH_age_model_2_at_9y_with_age_as_a_random_effect	Mulder RH	ALSPAC,Generation R	33450751	44221	age	EFO_0000246	Model 2 at 9y with age as a random effect	http://epidelta.mrcieu.ac.uk/	DNA methylation	age	sex,gestational age,cohort,cell composition (reference based),batch effects	Beta Values	years	Illumina HumanMethylation450	Whole blood	NA	2338	2	Children	Both	European	cg12198639	chr7:90892836	7	90892836	FZD1	North shore	0.0022	NA	2.8e-15	NA
33450751_Mulder-RH_age_model_2_at_9y_with_age_as_a_random_effect	Mulder RH	ALSPAC,Generation R	33450751	44221	age	EFO_0000246	Model 2 at 9y with age as a random effect	http://epidelta.mrcieu.ac.uk/	DNA methylation	age	sex,gestational age,cohort,cell composition (reference based),batch effects	Beta Values	years	Illumina HumanMethylation450	Whole blood	NA	2338	2	Children	Both	European	cg14692377	chr17:28562685	17	28562685	SLC6A4	Island	0.003	NA	3.7e-17	NA
33450751_Mulder-RH_age_model_2_at_9y_with_age_as_a_random_effect	Mulder RH	ALSPAC,Generation R	33450751	44221	age	EFO_0000246	Model 2 at 9y with age as a random effect	http://epidelta.mrcieu.ac.uk/	DNA methylation	age	sex,gestational age,cohort,cell composition (reference based),batch effects	Beta Values	years	Illumina HumanMethylation450	Whole blood	NA	2338	2	Children	Both	European	cg24989962	chr14:52734286	14	52734286	PTGDR	Island	0.0033	NA	1.7e-13	NA
33450751_Mulder-RH_age_sex_discovery	Mulder RH	ALSPAC,Generation R	33450751	44221	age*sex	PATO_0000047,EFO_0000246	Discovery	http://epidelta.mrcieu.ac.uk/	DNA methylation	age*sex	sex,gestational age,cohort,cell composition (reference based),batch effects	Beta Values	years	Illumina HumanMethylation450	Whole blood	NA	2338	2	Children	Both	European	cg16611584	chr17:19809078	17	19809078	AKAP10	Open sea	-0.0022	0.00036	7e-10	NA
33450751_Mulder-RH_sex_discovery	Mulder RH	ALSPAC,Generation R	33450751	44221	sex	PATO_0000047	Discovery	http://epidelta.mrcieu.ac.uk/	DNA methylation	sex	gestational age,cohort,cell composition (reference based),batch effects	Beta Values	NA	Illumina HumanMethylation450	Whole blood	NA	2338	2	Children	Both	European	cg00137234	chr4:155703138	4	155703138	RBM46	Island	-0.068	0.0055	0	NA
33450751_Mulder-RH_sex_discovery	Mulder RH	ALSPAC,Generation R	33450751	44221	sex	PATO_0000047	Discovery	http://epidelta.mrcieu.ac.uk/	DNA methylation	sex	gestational age,cohort,cell composition (reference based),batch effects	Beta Values	NA	Illumina HumanMethylation450	Whole blood	NA	2338	2	Children	Both	European	cg01787285	chr1:2162682	1	2162682	SKI	South shore	-0.021	0.0031	4.9e-11	NA
33450751_Mulder-RH_sex_discovery	Mulder RH	ALSPAC,Generation R	33450751	44221	sex	PATO_0000047	Discovery	http://epidelta.mrcieu.ac.uk/	DNA methylation	sex	gestational age,cohort,cell composition (reference based),batch effects	Beta Values	NA	Illumina HumanMethylation450	Whole blood	NA	2338	2	Children	Both	European	cg05620980	chr7:562844	7	562844	-	Island	-0.057	0.003	0	NA
33450751_Mulder-RH_sex_discovery	Mulder RH	ALSPAC,Generation R	33450751	44221	sex	PATO_0000047	Discovery	http://epidelta.mrcieu.ac.uk/	DNA methylation	sex	gestational age,cohort,cell composition (reference based),batch effects	Beta Values	NA	Illumina HumanMethylation450	Whole blood	NA	2338	2	Children	Both	European	cg07923390	chr6:35109242	6	35109242	TCP11	Island	-0.028	0.0024	0	NA
33450751_Mulder-RH_sex_discovery	Mulder RH	ALSPAC,Generation R	33450751	44221	sex	PATO_0000047	Discovery	http://epidelta.mrcieu.ac.uk/	DNA methylation	sex	gestational age,cohort,cell composition (reference based),batch effects	Beta Values	NA	Illumina HumanMethylation450	Whole blood	NA	2338	2	Children	Both	European	cg10548968	chr11:76802004	11	76802004	CAPN5	Open sea	-0.012	0.002	3.1e-09	NA
33450751_Mulder-RH_sex_discovery	Mulder RH	ALSPAC,Generation R	33450751	44221	sex	PATO_0000047	Discovery	http://epidelta.mrcieu.ac.uk/	DNA methylation	sex	gestational age,cohort,cell composition (reference based),batch effects	Beta Values	NA	Illumina HumanMethylation450	Whole blood	NA	2338	2	Children	Both	European	cg11062466	chr8:58055876	8	58055876	-	North shore	-0.043	0.0076	1.4e-08	NA
33450751_Mulder-RH_sex_discovery	Mulder RH	ALSPAC,Generation R	33450751	44221	sex	PATO_0000047	Discovery	http://epidelta.mrcieu.ac.uk/	DNA methylation	sex	gestational age,cohort,cell composition (reference based),batch effects	Beta Values	NA	Illumina HumanMethylation450	Whole blood	NA	2338	2	Children	Both	European	cg12944006	chr4:122853963	4	122853963	TRPC3	Island	-0.024	0.0024	0	NA
33450751_Mulder-RH_sex_discovery	Mulder RH	ALSPAC,Generation R	33450751	44221	sex	PATO_0000047	Discovery	http://epidelta.mrcieu.ac.uk/	DNA methylation	sex	gestational age,cohort,cell composition (reference based),batch effects	Beta Values	NA	Illumina HumanMethylation450	Whole blood	NA	2338	2	Children	Both	European	cg14382976	chr7:117067624	7	117067624	ASZ1	Island	-0.065	0.0031	0	NA
33450751_Mulder-RH_sex_discovery	Mulder RH	ALSPAC,Generation R	33450751	44221	sex	PATO_0000047	Discovery	http://epidelta.mrcieu.ac.uk/	DNA methylation	sex	gestational age,cohort,cell composition (reference based),batch effects	Beta Values	NA	Illumina HumanMethylation450	Whole blood	NA	2338	2	Children	Both	European	cg14476101	chr1:120255992	1	120255992	PHGDH	South shore	0.022	0.0027	0	NA
33450751_Mulder-RH_sex_discovery	Mulder RH	ALSPAC,Generation R	33450751	44221	sex	PATO_0000047	Discovery	http://epidelta.mrcieu.ac.uk/	DNA methylation	sex	gestational age,cohort,cell composition (reference based),batch effects	Beta Values	NA	Illumina HumanMethylation450	Whole blood	NA	2338	2	Children	Both	European	cg14644378	chr9:34988588	9	34988588	DNAJB5	North shore	-0.038	0.0038	0	NA
33450751_Mulder-RH_sex_discovery	Mulder RH	ALSPAC,Generation R	33450751	44221	sex	PATO_0000047	Discovery	http://epidelta.mrcieu.ac.uk/	DNA methylation	sex	gestational age,cohort,cell composition (reference based),batch effects	Beta Values	NA	Illumina HumanMethylation450	Whole blood	NA	2338	2	Children	Both	European	cg15243034	chr11:77907656	11	77907656	USP35	Island	-0.017	0.0019	0	NA
33450751_Mulder-RH_sex_discovery	Mulder RH	ALSPAC,Generation R	33450751	44221	sex	PATO_0000047	Discovery	http://epidelta.mrcieu.ac.uk/	DNA methylation	sex	gestational age,cohort,cell composition (reference based),batch effects	Beta Values	NA	Illumina HumanMethylation450	Whole blood	NA	2338	2	Children	Both	European	cg17900076	chr18:5195574	18	5195574	LOC642597	North shore	-0.02	0.0027	5.4e-13	NA
33450751_Mulder-RH_sex_discovery	Mulder RH	ALSPAC,Generation R	33450751	44221	sex	PATO_0000047	Discovery	http://epidelta.mrcieu.ac.uk/	DNA methylation	sex	gestational age,cohort,cell composition (reference based),batch effects	Beta Values	NA	Illumina HumanMethylation450	Whole blood	NA	2338	2	Children	Both	European	cg24125828	chr6:32117049	6	32117049	PRRT1	Island	-0.022	0.0028	1.5e-15	NA
33450751_Mulder-RH_sex_discovery	Mulder RH	ALSPAC,Generation R	33450751	44221	sex	PATO_0000047	Discovery	http://epidelta.mrcieu.ac.uk/	DNA methylation	sex	gestational age,cohort,cell composition (reference based),batch effects	Beta Values	NA	Illumina HumanMethylation450	Whole blood	NA	2338	2	Children	Both	European	cg26464626	chr19:35323752	19	35323752	-	Island	-0.013	0.0013	0	NA
33622391_Juvinao-Quintero-DL_type_2_diabetes_meta-analysis	Juvinao-Quintero DL	ALSPAC, LBC1936, RSIII-1, RS-Bios	33622391	44250	Type 2 diabetes	EFO_0001360	meta-analysis	Table 2	DNA methylation	Type 2 diabetes	age, sex, batch effects, cell composition (reference based), smoking	Beta Values	NA	Illumina HumanMethylation450	Whole blood	NA	3428	4	Adults	Both	European	cg19693031	chr1:145441552	1	145441552	TXNIP	Open sea	-0.019	0.00259	8.8e-14	NA
33622391_Juvinao-Quintero-DL_type_2_diabetes_meta-analysis	Juvinao-Quintero DL	ALSPAC, LBC1936, RSIII-1, RS-Bios	33622391	44250	Type 2 diabetes	EFO_0001360	meta-analysis	Table 2	DNA methylation	Type 2 diabetes	age, sex, batch effects, cell composition (reference based), smoking	Beta Values	NA	Illumina HumanMethylation450	Whole blood	NA	3428	4	Adults	Both	European	cg06500161	chr21:43656587	21	43656587	ABCG1	South shore	0.013	0.00192	2.3e-11	NA
33646943_Hannon-E_schizophrenia_fixed_effects_meta-analysis	Hannon E	NA	33646943	44253	schizophrenia	EFO_0000692	fixed effects meta-analysis	Supplementary Table 3	DNA methylation	schizophrenia	Age, sex, batch effects, cell composition (reference based), smoking	Beta Values	NA	Illumina HumanMethylationEPIC	Whole blood	NA	3264	7	Adults	Both	European	cg17501210	chr6:166970252	6	166970252	RPS6KA2	Open sea	-1.27	0.199	1.9e-10	NA
33646943_Hannon-E_schizophrenia_random_effects_meta-analysis	Hannon E	NA	33646943	44253	schizophrenia	EFO_0000692	random effects meta-analysis	Supplementary Table 3	DNA methylation	schizophrenia	Age, sex, batch effects, cell composition (reference based), smoking	Beta Values	NA	Illumina HumanMethylationEPIC	Whole blood	NA	3264	7	Adults	Both	European	cg17501210	chr6:166970252	6	166970252	RPS6KA2	Open sea	-1.27	0.199	1.9e-10	NA
33752734_Yao-C_gene_expression_of_affymetrix_id__3042919__gene_symbol__mir196b__meta-analysis	Yao C	FHS, KORA F4, BLSA, InCHIANTI	33752734	44277	Gene expression of Affymetrix ID: 3042919 (gene symbol: MIR196B)	NA	Meta-analysis	Table S6	DNA methylation	Gene expression of Affymetrix ID: 3042919 (gene symbol: MIR196B)	Age, sex, cell composition (reference based), batch effects	Beta Values	NA	Illumina HumanMethylation450	Whole blood	NA	4170	1	Adults	Both	Unclear	cg11532431	chr7:27169674	7	27169674	HOXA4	Island	NA	NA	7.7e-20	NA
33752734_Yao-C_gene_expression_of_affymetrix_id__3908358__gene_symbol__sulf2__meta-analysis	Yao C	FHS, KORA F4, BLSA, InCHIANTI	33752734	44277	Gene expression of Affymetrix ID: 3908358 (gene symbol: SULF2)	NA	Meta-analysis	Table S6	DNA methylation	Gene expression of Affymetrix ID: 3908358 (gene symbol: SULF2)	Age, sex, cell composition (reference based), batch effects	Beta Values	NA	Illumina HumanMethylation450	Whole blood	NA	4170	1	Adults	Both	Unclear	cg03861347	chr20:46412713	20	46412713	SULF2	North shore	NA	NA	1.1e-17	NA
33752734_Yao-C_gene_expression_of_affymetrix_id__3922444__gene_symbol__abcg1__meta-analysis	Yao C	FHS, KORA F4, BLSA, InCHIANTI	33752734	44277	Gene expression of Affymetrix ID: 3922444 (gene symbol: ABCG1)	NA	Meta-analysis	Table S6	DNA methylation	Gene expression of Affymetrix ID: 3922444 (gene symbol: ABCG1)	Age, sex, cell composition (reference based), batch effects	Beta Values	NA	Illumina HumanMethylation450	Whole blood	NA	4170	1	Adults	Both	Unclear	cg27243685	chr21:43642366	21	43642366	ABCG1	South shelf	NA	NA	1.3e-36	NA
33752734_Yao-C_gene_expression_of_affymetrix_id__3922444__gene_symbol__abcg1__meta-analysis	Yao C	FHS, KORA F4, BLSA, InCHIANTI	33752734	44277	Gene expression of Affymetrix ID: 3922444 (gene symbol: ABCG1)	NA	Meta-analysis	Table S6	DNA methylation	Gene expression of Affymetrix ID: 3922444 (gene symbol: ABCG1)	Age, sex, cell composition (reference based), batch effects	Beta Values	NA	Illumina HumanMethylation450	Whole blood	NA	4170	1	Adults	Both	Unclear	cg06500161	chr21:43656587	21	43656587	ABCG1	South shore	NA	NA	1.2e-15	NA
33823916_Song-N_cancer_treatment__alkylating_agents__classic	Song N	St Jude Lifetime Cohort	33823916	44292	Cancer treatment: alkylating agents, classic	NA	NA	Table S2	DNA methylation	Cancer treatment: alkylating agents, classic	sex, age, other cancer treatment exposures, cell composition (reference based), ancestry (genomic PCs), batch effects	M Values	NA	Illumina HumanMethylationEPIC	Whole blood	NA	2052	1	Children	Both	European	cg13081213	chr7:26714757	7	26714757	SKAP2	Open sea	-0.089	0.013	7.5e-10	NA
33823916_Song-N_cancer_treatment__asparaginase_enzymes	Song N	St Jude Lifetime Cohort	33823916	44292	Cancer treatment: asparaginase enzymes	NA	NA	Table S2	DNA methylation	Cancer treatment: asparaginase enzymes	sex, age, other cancer treatment exposures, cell composition (reference based), ancestry (genomic PCs), batch effects	M Values	NA	Illumina HumanMethylationEPIC	Whole blood	NA	2052	1	Children	Both	European	cg22943590	chr2:66648797	2	66648797	-	North shelf	-0.153	0.025	9.7e-09	NA

### Sheet: Supplementary Table 9
Supplementary Table 9: Proteins and genes corresponding to Cox lasso selected protein EpiScores
Identifier..SOMAScan.SeqId.or.Olink.name.	Protein.Panel	Gene.Name	Target	UniProt	UniProt.full.name	String.db.Identifier	STRING.Functional.Annotation	Generalised.Grouping	beta
2579-17	SomaScan	MMP9	MMP-9	P14780	Matrix metalloproteinase-9	9606.ENSP00000361405	Matrix metalloproteinase-9; May play an essential role in local proteolysis of the extracellular matrix and in leukocyte migration. Could play a role in bone osteoclastic resorption. Cleaves KiSS1 at a Gly-|-Leu bond. Cleaves type IV and type V collagen into large C-terminal three quarter fragments and shorter N-terminal one quarter fragments. Degrades fibronectin but not laminin or Pz-peptide; M10 matrix metallopeptidases	Tissue remodelling / inflammation	-0.273052
2658-27	SomaScan	NTRK3	TrkC	Q16288	NT-3 growth factor receptor	9606.ENSP00000354207	NT-3 growth factor receptor; Receptor tyrosine kinase involved in nervous system and probably heart development. Upon binding of its ligand NTF3/neurotrophin-3, NTRK3 autophosphorylates and activates different signaling pathways, including the phosphatidylinositol 3-kinase/AKT and the MAPK pathways, that control cell survival and differentiation; I-set domain containing	Neural development / Cell signalling	-0.267183
2705-5	SomaScan	CCL25	TECK	O15444	C-C motif chemokine 25	9606.ENSP00000375086	C-C motif chemokine 25; Potentially involved in T-cell development. Recombinant protein shows chemotactic activity on thymocytes, macrophages, THP-1 cells, and dendritics cells but is inactive on peripheral blood lymphocytes and neutrophils. Binds to CCR9. Isoform 2 is an antagonist of isoform 1. Binds to atypical chemokine receptor ACKR4 and mediates the recruitment of beta-arrestin (ARRB1/2) to ACKR4; Belongs to the intercrine beta (chemokine CC) family	Immune response	1.87191
2771-35	SomaScan	IGFBP1	IGFBP-1	P08833	Insulin-like growth factor-binding protein 1	9606.ENSP00000275525	Insulin-like growth factor-binding protein 1; IGF-binding proteins prolong the half-life of the IGFs and have been shown to either inhibit or stimulate the growth promoting effects of the IGFs on cell culture. They alter the interaction of IGFs with their cell surface receptors. Promotes cell migration	Metabolic / Growth promoter	-0.192717
2816-50	SomaScan	BCAM	BCAM	P50895	Basal cell adhesion molecule	9606.ENSP00000270233	Basal cell adhesion molecule; Laminin alpha-5 receptor. May mediate intracellular signaling; Blood group antigens	Cell signalling	-0.129235
2851-63	SomaScan	C5	C5a	P01031	Complement C5	9606.ENSP00000223642	Complement C5; Activation of C5 by a C5 convertase initiates the spontaneous assembly of the late complement components, C5-C9, into the membrane attack complex. C5b has a transient binding site for C6. The C5b-C6 complex is the foundation upon which the lytic complex is assembled; C3 and PZP like, alpha-2-macroglobulin domain containing	Immune response	0.860486
2948-58	SomaScan	GHR	Growth hormone receptor	P10912	Growth hormone receptor	9606.ENSP00000483403	Growth hormone receptor; Receptor for pituitary gland growth hormone involved in regulating postnatal body growth. On ligand binding, couples to the JAK2/STAT5 pathway (By similarity); Belongs to the type I cytokine receptor family. Type 1 subfamily	Metabolic	0.431269
2982-82	SomaScan	LGALS4	Galectin-4	P56470	Galectin-4	9606.ENSP00000302100	Galectin-4; Galectin that binds lactose and a related range of sugars. May be involved in the assembly of adherens junctions; Galectins	Cell adhesion	0.246474
3041-55	SomaScan	MRC2	MRC2	Q9UBG0	C-type mannose receptor 2	9606.ENSP00000307513	C-type mannose receptor 2; May play a role as endocytotic lectin receptor displaying calcium-dependent lectin activity. Internalizes glycosylated ligands from the extracellular space for release in an endosomal compartment via clathrin-mediated endocytosis. May be involved in plasminogen activation system controlling the extracellular level of PLAUR/PLAU, and thus may regulate protease activity at the cell surface. May contribute to cellular uptake, remodeling and degradation of extracellular collagen matrices. May play a role during cancer progression as well as in other chronic tissu [...]	Cell structure / cell adhesion	-2.48563
3044-3	SomaScan	CCL18	PARC	P55774	C-C motif chemokine 18	9606.ENSP00000479955	C-C motif chemokine 18; Chemotactic factor that attracts lymphocytes but not monocytes or granulocytes. May be involved in B-cell migration into B-cell follicles in lymph nodes. Attracts naive T-lymphocytes toward dendritic cells and activated macrophages in lymph nodes, has chemotactic activity for naive T-cells, CD4+ and CD8+ T-cells and thus may play a role in both humoral and cell-mediated immunity responses; Chemokine ligands	Immune response	0.3781
3060-43	SomaScan	C9	C9	P02748	Complement component C9	9606.ENSP00000263408	Complement component C9; Constituent of the membrane attack complex (MAC) that plays a key role in the innate and adaptive immune response by forming pores in the plasma membrane of target cells. C9 is the pore- forming subunit of the MAC; Belongs to the complement C6/C7/C8/C9 family	Immune response	-0.560435
3079-62	SomaScan	RARRES2	TIG2	Q99969	Retinoic acid receptor responder protein 2	9606.ENSP00000418009	Retinoic acid receptor responder protein 2; Adipocyte-secreted protein (adipokine) that regulates adipogenesis, metabolism and inflammation through activation of the chemokine-like receptor 1 (CMKLR1). Its other ligands include G protein-coupled receptor 1 (GPR1) and chemokine receptor-like 2 (CCRL2). Positively regulates adipocyte differentiation, modulates the expression of adipocyte genes involved in lipid and glucose metabolism and might play a role in angiogenesis, a process essential for the expansion of white adipose tissue. Also acts as a proinflammatory adipokine, causing an i [...]	Metabolic	0.697191
3184-25	SomaScan	F7	Coagulation Factor VII	P08709	Coagulation factor VII	9606.ENSP00000364731	Coagulation factor VII; Initiates the extrinsic pathway of blood coagulation. Serine protease that circulates in the blood in a zymogen form. Factor VII is converted to factor VIIa by factor Xa, factor XIIa, factor IXa, or thrombin by minor proteolysis. In the presence of tissue factor and calcium ions, factor VIIa then converts factor X to factor Xa by limited proteolysis. Factor VIIa will also convert factor IX to factor IXa in the presence of tissue factor and calcium; Gla domain containing	Coagulation	0.706119
3216-2	SomaScan	PIGR	PIGR	P01833	Polymeric immunoglobulin receptor	9606.ENSP00000348888	Polymeric immunoglobulin receptor; This receptor binds polymeric IgA and IgM at the basolateral surface of epithelial cells. The complex is then transported across the cell to be secreted at the apical surface. During this process a cleavage occurs that separates the extracellular (known as the secretory component) from the transmembrane segment; V-set domain containing	Immune response	-0.121318
3291-30	SomaScan	FCER2	CD23	P06734	Low affinity immunoglobulin epsilon Fc receptor	9606.ENSP00000264072	Low affinity immunoglobulin epsilon Fc receptor; Low-affinity receptor for immunoglobulin E (IgE) and CR2/CD21. Has essential roles in the regulation of IgE production and in the differentiation of B-cells (it is a B-cell-specific antigen); C-type lectin domain containing	Immune response	0.371372
3292-75	SomaScan	CD48	CD48	P09326	CD48 antigen	9606.ENSP00000484431	CD48 antigen; Ligand for CD2. Might facilitate interaction between activated lymphocytes. Probably involved in regulating T-cell activation	Immune response	-0.246764
3298-52	SomaScan	CNTN4	Contactin-4	Q8IWV2	Contactin-4	9606.ENSP00000380602	Contactin-4; Contactins mediate cell surface interactions during nervous system development. Has some neurite outgrowth-promoting activity. May be involved in synaptogenesis; Fibronectin type III domain containing	Cell adhesion / maintenance	0.900642
3339-33	SomaScan	THBS2	TSP2	P35442	Thrombospondin-2	9606.ENSP00000355751	Thrombospondin-2; Adhesive glycoprotein that mediates cell-to-cell and cell-to-matrix interactions. Ligand for CD36 mediating antiangiogenic properties	Cell adhesion	0.573628
3343-1	SomaScan	ACY1	Aminoacylase-1	Q03154	Aminoacylase-1	9606.ENSP00000384296	Aminoacylase-1; Involved in the hydrolysis of N-acylated or N-acetylated amino acids (except L-aspartate); Belongs to the peptidase M20A family	Metabolic	0.272692
3448-13	SomaScan	INSR	IR	P06213	Insulin receptor	9606.ENSP00000303830	Insulin receptor; Receptor tyrosine kinase which mediates the pleiotropic actions of insulin. Binding of insulin leads to phosphorylation of several intracellular substrates, including, insulin receptor substrates (IRS1, 2, 3, 4), SHC, GAB1, CBL and other signaling intermediates. Each of these phosphorylated proteins serve as docking proteins for other signaling proteins that contain Src- homology-2 domains (SH2 domain) that specifically recognize different phosphotyrosine residues, including the p85 regulatory subunit of PI3K and SHP2. Phosphorylation of IRSs proteins lead to the acti [...]	Metabolic	-0.0958062
3470-1	SomaScan	SELE	sE-Selectin	P16581	E-selectin	9606.ENSP00000331736	E-selectin; Cell-surface glycoprotein having a role in immunoadhesion. Mediates in the adhesion of blood neutrophils in cytokine-activated endothelium through interaction with PSGL1/SELPLG. May have a role in capillary morphogenesis; Belongs to the selectin/LECAM family	Immune response / cell adhesion	0.294912
3473-78	SomaScan	MPL	Thrombopoietin Receptor	P40238	Thrombopoietin receptor	9606.ENSP00000361548	Thrombopoietin receptor; Receptor for thrombopoietin. May represent a regulatory molecule specific for TPO-R-dependent immune responses; Belongs to the type I cytokine receptor family. Type 1 subfamily	Immune response / platelet production	-0.472903
3519-3	SomaScan	CCL17	TARC	Q92583	C-C motif chemokine 17	9606.ENSP00000219244	C-C motif chemokine 17; Chemotactic factor for T-lymphocytes but not monocytes or granulocytes. May play a role in T-cell development in thymus and in trafficking and activation of mature T-cells. Binds to CCR4; Belongs to the intercrine beta (chemokine CC) family	Immune response	-0.0770445
3617-80	SomaScan	HGFAC	HGFA	Q04756	Hepatocyte growth factor activator	9606.ENSP00000421801	Hepatocyte growth factor activator; Activates hepatocyte growth factor (HGF) by converting it from a single chain to a heterodimeric form; Belongs to the peptidase S1 family	Growth factor / tissue regeneration	-0.0275552
3805-16	SomaScan	ESM1	Endocan	Q9NQ30	Endothelial cell-specific molecule 1	9606.ENSP00000370812	Endothelial cell-specific molecule 1; Involved in angiogenesis; promotes angiogenic sprouting. May have potent implications in lung endothelial cell-leukocyte interactions	Vascular	-0.684804
4141-79	SomaScan	CXCL10	IP-10	P02778	C-X-C motif chemokine 10	9606.ENSP00000305651	C-X-C motif chemokine 10; Chemotactic for monocytes and T-lymphocytes. Binds to CXCR3; Belongs to the intercrine alpha (chemokine CxC) family	Immune response	0.180826
4160-49	SomaScan	MMP2	MMP-2	P08253	72 kDa type IV collagenase	9606.ENSP00000219070	72 kDa type IV collagenase; Ubiquitinous metalloproteinase that is involved in diverse functions such as remodeling of the vasculature, angiogenesis, tissue repair, tumor invasion, inflammation, and atherosclerotic plaque rupture. As well as degrading extracellular matrix proteins, can also act on several nonmatrix proteins such as big endothelial 1 and beta-type CGRP promoting vasoconstriction. Also cleaves KISS at a Gly-|-Leu bond. Appears to have a role in myocardial cell death pathways. Contributes to myocardial oxidative stress by regulating the activity of GSK3beta. Cleaves GSK3b [...]	Tissue remodelling / inflammation / vascular	-2.21088
4496-60	SomaScan	MMP12	MMP-12	P39900	Macrophage metalloelastase	9606.ENSP00000458585	Macrophage metalloelastase; May be involved in tissue injury and remodeling. Has significant elastolytic activity. Can accept large and small amino acids at the P1' site, but has a preference for leucine. Aromatic or hydrophobic residues are preferred at the P1 site, with small hydrophobic residues (preferably alanine) occupying P3; Belongs to the peptidase M10A family	Tissue remodelling / inflammation	0.0876372
4498-62	SomaScan	NCAM1	NCAM-120	P13591	Neural cell adhesion molecule 1	9606.ENSP00000480132	Neural cell adhesion molecule 1; This protein is a cell adhesion molecule involved in neuron-neuron adhesion, neurite fasciculation, outgrowth of neurites, etc; CD molecules	Neural cell adhesion / Neurogenesis	-0.739017
4763-31	SomaScan	AFM	Afamin	P43652	Afamin	9606.ENSP00000226355	Afamin; Vitamin E binding protein. May transport vitamin E in body fluids under conditions where the lipoprotein system is not sufficient. May be involved in the regulation and transport of vitamin E at the blood-brain barrier; Belongs to the ALB/AFP/VDB family	Membrane transport	1.23171
4831-4	SomaScan	SELL	sL-Selectin	P14151	L-selectin	9606.ENSP00000236147	L-selectin; Cell surface adhesion protein. Mediates the adherence of lymphocytes to endothelial cells of high endothelial venules in peripheral lymph nodes. Promotes initial tethering and rolling of leukocytes in endothelia; C-type lectin domain containing	Immune response / cell adhesion	-0.485684
4920-10	SomaScan	LYZ	Lysozyme	P61626	Lysozyme C	9606.ENSP00000261267	Lysozyme C; Lysozymes have primarily a bacteriolytic function; those in tissues and body fluids are associated with the monocyte- macrophage system and enhance the activity of immunoagents; Lysozymes, c-type	Immune response	-6.11493
4924-32	SomaScan	MMP1	MMP-1	P03956	Interstitial collagenase	9606.ENSP00000322788	Interstitial collagenase; Cleaves collagens of types I, II, and III at one site in the helical domain. Also cleaves collagens of types VII and X. In case of HIV infection, interacts and cleaves the secreted viral Tat protein, leading to a decrease in neuronal Tat's mediated neurotoxicity; Endogenous ligands	Collagen cleavage / neurotoxicity	-0.106772
4929-55	SomaScan	SHBG	SHBG	P04278	Sex hormone-binding globulin	9606.ENSP00000369816	Sex hormone-binding globulin; Functions as an androgen transport protein, but may also be involved in receptor mediated processes. Each dimer binds one molecule of steroid. Specific for 5-alpha-dihydrotestosterone, testosterone, and 17-beta-estradiol. Regulates the plasma metabolic clearance rate of steroid hormones by controlling their plasma concentration	Metabolic / androgen	-0.197595
5000-52	SomaScan	LGALS3BP	LG3BP	Q08380	Galectin-3-binding protein	9606.ENSP00000262776	Galectin-3-binding protein; Promotes integrin-mediated cell adhesion. May stimulate host defense against viruses and tumor cells; BTB domain containing	Cell adhesion	0.721547
5028-59	SomaScan	CD163	sCD163	Q86VB7	Scavenger receptor cysteine-rich type 1 protein M130	9606.ENSP00000352071	Scavenger receptor cysteine-rich type 1 protein M130; Acute phase-regulated receptor involved in clearance and endocytosis of hemoglobin/haptoglobin complexes by macrophages and may thereby protect tissues from free hemoglobin-mediated oxidative damage. May play a role in the uptake and recycling of iron, via endocytosis of hemoglobin/haptoglobin and subsequent breakdown of heme. Binds hemoglobin/haptoglobin complexes in a calcium-dependent and pH-dependent manner. Exhibits a higher affinity for complexes of hemoglobin and multimeric haptoglobin of HP*1F phenotype than for complexes of [...]	Immune response	-0.0534061
5034-79	SomaScan	PRSS2	Trypsin 2	P07478	Trypsin-2	9606.ENSP00000485444	Trypsin-2; In the ileum, may be involved in defensin processing, including DEFA5; Belongs to the peptidase S1 family		-0.142698
CXCL9	Olink Inflammatory	CXCL9	N/A	N/A	N/A	9606.ENSP00000354901	C-X-C motif chemokine 9; Cytokine that affects the growth, movement, or activation state of cells that participate in immune and inflammatory response. Chemotactic for activated T-cells. Binds to CXCR3; Belongs to the intercrine alpha (chemokine CxC) family	Immune response	-0.820257
G.CSF	Olink Neurology	CSF3	N/A	N/A	N/A	9606.ENSP00000225474	Granulocyte colony-stimulating factor; Granulocyte/macrophage colony-stimulating factors are cytokines that act in hematopoiesis by controlling the production, differentiation, and function of 2 related white cell populations of the blood, the granulocytes and the monocytes-macrophages. This CSF induces granulocytes; Belongs to the IL-6 superfamily	Immune response	0.146549
GDF.8	Olink Neurology	MSTN	N/A	N/A	N/A	9606.ENSP00000260950	Growth/differentiation factor 8; Acts specifically as a negative regulator of skeletal muscle growth; Belongs to the TGF-beta family	Growth factor	0.71232
GZMA	Olink Neurology	GZMA	N/A	N/A	N/A	9606.ENSP00000274306	Granzyme A; Abundant protease in the cytosolic granules of cytotoxic T-cells and NK-cells which activates caspase-independent cell death with morphological features of apoptosis when delivered into the target cell through the immunological synapse. It cleaves after Lys or Arg. Cleaves APEX1 after 'Lys-31' and destroys its oxidative repair activity. Cleaves the nucleosome assembly protein SET after 'Lys-189', which disrupts its nucleosome assembly activity and allows the SET complex to translocate into the nucleus to nick and degrade the DNA; Belongs to the peptidase S1 family. Granzyme [...]	Apoptosis / immune response	-1.081
MMP.1	Olink Inflammatory	MMP1	N/A	N/A	N/A	9606.ENSP00000322788	Interstitial collagenase; Cleaves collagens of types I, II, and III at one site in the helical domain. Also cleaves collagens of types VII and X. In case of HIV infection, interacts and cleaves the secreted viral Tat protein, leading to a decrease in neuronal Tat's mediated neurotoxicity; Endogenous ligands	Collagen cleavage / neurotoxicity	-2.12968
NEP	Olink Neurology	MME	N/A	N/A	N/A	9606.ENSP00000418525	Neprilysin; Thermolysin-like specificity, but is almost confined on acting on polypeptides of up to 30 amino acids. Biologically important in the destruction of opioid peptides such as Met- and Leu-enkephalins by cleavage of a Gly-Phe bond. Able to cleave angiotensin-1, angiotensin-2 and angiotensin 1-9. Involved in the degradation of atrial natriuretic factor (ANF). Displays UV-inducible elastase activity toward skin preelastic and elastic fibers; Belongs to the peptidase M13 family	Neurotransmitter cleavage	0.247529
NMNAT1	Olink Neurology	NMNAT1	N/A	N/A	N/A	9606.ENSP00000366410	Nicotinamide/nicotinic acid mononucleotide adenylyltransferase 1; Catalyzes the formation of NAD(+) from nicotinamide mononucleotide (NMN) and ATP. Can also use the deamidated form; nicotinic acid mononucleotide (NaMN) as substrate with the same efficiency. Can use triazofurin monophosphate (TrMP) as substrate. Also catalyzes the reverse reaction, i.e. the pyrophosphorolytic cleavage of NAD(+). For the pyrophosphorolytic activity, prefers NAD(+) and NaAD as substrates and degrades NADH, nicotinic acid adenine dinucleotide phosphate (NHD) and nicotinamide guanine dinucleotide (NGD) less [...]	Neuroprotection / Cell signalling	-0.336756
SMPD1	Olink Neurology	SMPD1	N/A	N/A	N/A	9606.ENSP00000340409	Sphingomyelin phosphodiesterase; Converts sphingomyelin to ceramide. Also has phospholipase C activities toward 1,2-diacylglycerolphosphocholine and 1,2-diacylglycerolphosphoglycerol	Lipid signalling	0.0334943
VEGFA	Olink Inflammatory	VEGFA	N/A	N/A	N/A	9606.ENSP00000478570	Vascular endothelial growth factor A; Growth factor active in angiogenesis, vasculogenesis and endothelial cell growth. Induces endothelial cell proliferation, promotes cell migration, inhibits apoptosis and induces permeabilization of blood vessels. Binds to the FLT1/VEGFR1 and KDR/VEGFR2 receptors, heparan sulfate and heparin. NRP1/Neuropilin-1 binds isoforms VEGF-165 and VEGF-145. Isoform VEGF165B binds to KDR but does not activate downstream signaling pathways, does not activate angiogenesis and inhibits tumor growth. Binding to NRP1 receptor initiates a signaling pathway needed fo [...]	Growth factor / vascular	1.058

### Sheet: Supplementary Table 10
Supplementary Table 10. Performance metrics for the full and null model in the validation of the Cox PH lasso model in KORA S4.
Model	AUC	PRAUC	EpiScore p-value
Null	0.79748	0.294121	NA
Full	0.813055	0.310339	1.58e-05

### Sheet: Supplementary Table 11
Supplementary Table 11. Results for hospitalisation and long COVID-19 in Generation Scotland
Hospitalisation
Null model (hosp ~ age + sex + BMI + parent_or_sibling_diabetes + hypertension + T2D)													No hospitalisation	Hospitalisation	Total
												No T2D	640	22	662
	Estimate	Std. Error	z value	Pr(>|z|)								T2D	32	9	41
(Intercept)	-6.81474	1.32779	-5.13241	2.8606e-07								Total	672	31	703
Age	0.0423194	0.0163782	2.58389	0.00976927
Sex=Male	0.581554	0.385573	1.50829	0.131482
BMI	0.0421183	0.0363878	1.15748	0.247074
Parent or Sibling Diabetes	0.403426	0.418852	0.963171	0.335462
Hypertension	0.55452	0.500345	1.10828	0.267743
T2D	1.32848	0.494431	2.68688	0.00721224
Protein EpiScore model (hosp ~ age + sex + BMI + parent_or_sibling_diabetes + hypertension + T2D + protein_EpiScore)
	Estimate	Std. Error	z value	Pr(>|z|)
(Intercept)	-6.80319	1.37354	-4.95305	7.30577e-07
Age	0.042085	0.0178738	2.35456	0.0185448
Sex=Male	0.577742	0.402696	1.43469	0.151377
BMI	0.041969	0.036679	1.14422	0.252531
Parent or Sibling Diabetes	0.404525	0.420161	0.962785	0.335655
Hypertension	0.554027	0.500699	1.10651	0.268507
T2D	1.32223	0.529908	2.4952	0.0125886
Protein EpiScore	0.0538769	1.64248	0.0328023	0.973832
Direct EpiScore model (hosp ~ age + sex + BMI + parent_or_sibling_diabetes + hypertension + T2D + direct_EpiScore)
	Estimate	Std. Error	z value	Pr(>|z|)
(Intercept)	-6.88839	1.35884	-5.0693	3.99285e-07
Age	0.0442063	0.0178722	2.47346	0.0133811
Sex=Male	0.60667	0.39695	1.52833	0.12643
BMI	0.042961	0.0365698	1.17477	0.240088
Parent or Sibling Diabetes	0.397975	0.419619	0.948421	0.342915
Hypertension	0.564764	0.501052	1.12716	0.259676
T2D	1.38464	0.539374	2.56712	0.0102548
Direct EpiScore	-0.576729	2.20609	-0.261426	0.793764
Full model (hosp ~ age + sex + BMI + parent_or_sibling_diabetes + hypertension + T2D + protein_EpiScore + direct_EpiScore)
	Estimate	Std. Error	z value	Pr(>|z|)
(Intercept)	-6.83483	1.37836	-4.95867	7.09783e-07
Age	0.0433767	0.018253	2.37642	0.0174814
Sex=Male	0.589411	0.403628	1.46028	0.144212
BMI	0.042195	0.0368082	1.14635	0.251651
Parent or Sibling Diabetes	0.403919	0.420329	0.960958	0.336573
Hypertension	0.566731	0.501762	1.12948	0.258695
T2D	1.3658	0.54603	2.50132	0.012373
Protein EpiScore	0.458208	2.00542	0.228485	0.819269
Direct EpiScore	-0.931211	2.72112	-0.342216	0.732188
Ongoing Symptomatic COVID													No Ongoing Symptomatic COVID	Ongoing Symptomatic COVID	Total
Null model (ongoing_symptomatic_covid ~ age + sex + BMI + parent_or_sibling_diabetes + hypertension + T2D)												No T2D	640	22	662
												T2D	32	9	41
	Estimate	Std. Error	z value	Pr(>|z|)								Total	672	31	703
(Intercept)	-1.92918	1.82599	-1.05651	0.290734
Age	0.04541	0.0215428	2.1079	0.03504
Sex=Male	-1.12883	0.783233	-1.44125	0.149514
BMI	-0.144127	0.073913	-1.94995	0.051182
Parent or Sibling Diabetes	0.0443341	0.6781	0.0653799	0.947872
Hypertension	-15.8561	1341.47	-0.01182	0.990569
T2D	0.910727	1.13234	0.804287	0.421231
Protein EpiScore model (ongoing_symptomatic_covid ~ age + sex + BMI + parent_or_sibling_diabetes + hypertension + T2D + protein_EpiScore)
	Estimate	Std. Error	z value	Pr(>|z|)
(Intercept)	-1.9047	1.88259	-1.01174	0.311662
Age	0.0450063	0.0228201	1.97222	0.048585
Sex=Male	-1.13374	0.788617	-1.43763	0.150539
BMI	-0.144802	0.0750632	-1.92906	0.053723
Parent or Sibling Diabetes	0.0430883	0.678636	0.0634926	0.949374
Hypertension	-15.8528	1342.1	-0.011812	0.990576
T2D	0.896493	1.16273	0.771024	0.440693
Protein EpiScore	0.152888	2.81793	0.0542554	0.956732
Direct EpiScore model (ongoing_symptomatic_covid ~ age + sex + BMI + parent_or_sibling_diabetes + hypertension + T2D + direct_EpiScore)
	Estimate	Std. Error	z value	Pr(>|z|)
(Intercept)	-1.85793	1.93381	-0.960763	0.336671
Age	0.0442121	0.0240058	1.84173	0.0655148
Sex=Male	-1.13839	0.788336	-1.44404	0.148726
BMI	-0.146292	0.0766061	-1.90967	0.0561762
Parent or Sibling Diabetes	0.0415062	0.679037	0.0611251	0.95126
Hypertension	-15.8595	1341.9	-0.0118186	0.99057
T2D	0.871475	1.18495	0.735453	0.462064
Direct EpiScore	0.547974	4.80671	0.114002	0.909236
Full model (ongoing_symptomatic_covid ~ age + sex + BMI + parent_or_sibling_diabetes + hypertension + T2D + protein_EpiScore + direct_EpiScore)
	Estimate	Std. Error	z value	Pr(>|z|)
(Intercept)	-1.85799	1.93379	-0.960805	0.33665
Age	0.0442076	0.0239903	1.84273	0.0653689
Sex=Male	-1.13667	0.78963	-1.4395	0.150009
BMI	-0.146365	0.0766253	-1.91013	0.0561159
Parent or Sibling Diabetes	0.0417014	0.679107	0.0614062	0.951036
Hypertension	-15.8643	1341.35	-0.0118271	0.990564
T2D	0.872496	1.18516	0.736183	0.461619
Protein EpiScore	-0.160472	4.08252	-0.0393071	0.968646
Direct EpiScore	0.744151	6.89597	0.107911	0.914066

### Sheet: Supplementary Table 12
Supplementary Table X. Coefficients summaries for incremental Cox models in the Generation Scotland test set
Risk factors only model (T2D ~ age + sex + BMI + hypertension + parent_or_sibling_diabetes)
	coef	exp(coef)	se(coef)	z	Pr(>|z|)
Age	0.0324633	1.033	0.00579218	5.60469	2.08634e-08
Sex=Male	0.78097	2.18359	0.127032	6.14781	7.85603e-10
BMI	0.120587	1.12816	0.0074031	16.2887	1.18708e-59
Hypertension	0.663259	1.94111	0.140921	4.70659	2.5189e-06
Parent or Sibling Diabetes	0.913329	2.49261	0.128278	7.11991	1.07995e-12
Cox lasso full model (T2D ~ age + sex + BMI + hypertension + parent_or_sibling_diabetes + protein_EpiScore + cox_lasso_direct_EpiScore)
	coef	exp(coef)	se(coef)	z	Pr(>|z|)
Age	-0.00172501	0.998276	0.00693917	-0.24859	0.803678
Sex=Male	0.399699	1.49138	0.133392	2.99643	0.00273159
BMI	0.0876369	1.09159	0.00861509	10.1725	2.6311e-24
Hypertension	0.550845	1.73472	0.140215	3.92857	8.54537e-05
Parent or Sibling Diabetes	0.822916	2.27713	0.128643	6.39689	1.58575e-10
Protein EpiScore	0.239633	1.27078	0.102108	2.34686	0.0189322
Cox Lasso Direct EpiScore	0.813957	2.25682	0.117468	6.92915	4.23363e-12
RSF full model (T2D ~ age + sex + BMI + hypertension + parent_or_sibling_diabetes + protein_EpiScore + RSF_direct_EpiScore)
	coef	exp(coef)	se(coef)	z	Pr(>|z|)
Age	0.00781833	1.00785	0.00708275	1.10386	0.269656
Sex=Male	0.441793	1.55549	0.133635	3.30597	0.000946477
BMI	0.0885478	1.09259	0.00822843	10.7612	5.24847e-27
Hypertension	0.532923	1.70391	0.141869	3.75645	0.000172341
Parent or Sibling Diabetes	0.891108	2.43783	0.128485	6.93548	4.04839e-12
Protein EpiScore	0.610298	1.84098	0.0887595	6.87586	6.16163e-12
RSF Direct EpiScore	6.1146	452.416	3.80742	1.60597	0.108281
sBART full model (T2D ~ age + sex + BMI + hypertension + parent_or_sibling_diabetes + protein_EpiScore + sBART_direct_EpiScore)
	coef	exp(coef)	se(coef)	z	Pr(>|z|)
Age	0.0123898	1.01247	0.00665283	1.86233	0.0625563
Sex=Male	0.415248	1.51475	0.133383	3.1132	0.0018507
BMI	0.0905935	1.09482	0.00816585	11.0942	1.33866e-28
Hypertension	0.545747	1.7259	0.141143	3.86662	0.000110355
Parent or Sibling Diabetes	0.900162	2.46	0.128458	7.00745	2.42698e-12
Protein EpiScore	0.684895	1.98356	0.0797676	8.58613	8.995e-18
sBART Direct EpiScore	-2.29747	0.100513	8.57265	-0.268	0.788699
Cox lasso direct EpiScore model (T2D ~ age + sex + BMI + hypertension + parent_or_sibling_diabetes + cox_lasso_direct_EpiScore)
	coef	exp(coef)	se(coef)	z	Pr(>|z|)
Age	-0.000388085	0.999612	0.00685964	-0.0565751	0.954884
Sex=Male	0.473233	1.60518	0.129883	3.64353	0.000268923
BMI	0.0926805	1.09711	0.00846707	10.946	6.94506e-28
Hypertension	0.585091	1.79515	0.139468	4.19515	2.72687e-05
Parent or Sibling Diabetes	0.813495	2.25578	0.128586	6.32649	2.50798e-10
Cox Lasso Direct EpiScore	0.985099	2.67808	0.0912444	10.7963	3.58441e-27
RSF direct EpiScore model (T2D ~ age + sex + BMI + hypertension + parent_or_sibling_diabetes + RSF_direct_EpiScore)
	coef	exp(coef)	se(coef)	z	Pr(>|z|)
Age	0.0132393	1.01333	0.0068136	1.94307	0.0520077
Sex=Male	0.728103	2.07115	0.127194	5.72435	1.03833e-08
BMI	0.105887	1.1117	0.00776869	13.6299	2.65848e-42
Hypertension	0.607307	1.83548	0.14245	4.26331	2.01419e-05
Parent or Sibling Diabetes	0.894894	2.44708	0.128387	6.97031	3.16252e-12
RSF Direct EpiScore	18.0534	6.92647e+07	3.23167	5.58641	2.31805e-08
sBART direct EpiScore model (T2D ~ age + sex + BMI + hypertension + parent_or_sibling_diabetes + sBART_direct_EpiScore)
	coef	exp(coef)	se(coef)	z	Pr(>|z|)
Age	0.031098	1.03159	0.00586132	5.30563	1.12282e-07
Sex=Male	0.777715	2.17649	0.127097	6.11905	9.41347e-10
BMI	0.120566	1.12814	0.00742532	16.2372	2.75391e-59
Hypertension	0.663785	1.94213	0.140943	4.70959	2.4822e-06
Parent or Sibling Diabetes	0.912336	2.49013	0.128278	7.1122	1.14205e-12
sBART Direct EpiScore	7.58102	1960.62	5.32796	1.42288	0.154772
Protein EpiScore Model (T2D ~ age + sex + BMI + hypertension + parent_or_sibling_diabetes + protein_EpiScore)
	coef	exp(coef)	se(coef)	z	Pr(>|z|)
Age	0.0121116	1.01219	0.00656754	1.84416	0.0651596
Sex=Male	0.417909	1.51878	0.132982	3.14258	0.00167463
BMI	0.0908195	1.09507	0.00812865	11.1728	5.54291e-29
Hypertension	0.545898	1.72616	0.141135	3.86792	0.000109769
Parent or Sibling Diabetes	0.899015	2.45718	0.128373	7.00317	2.50239e-12
Protein EpiScore	0.67975	1.97339	0.0774068	8.78154	1.61255e-18

### Sheet: Supplementary Table 13
Supplementary Table 12. Hyperparameter values used in the cross-validation grid-search for the random survival forest model.
Hyperparameter	Values
ntree	1600, 3200, 6400
mtry	4, 8, 16
nodesize	32, 64, 96, 128
